# Adapting the BOADICEA breast and ovarian cancer risk models for the ethnically diverse UK population

**DOI:** 10.1101/2025.02.14.25322307

**Authors:** Lorenzo Ficorella, Xin Yang, Nasim Mavaddat, Tim Carver, Hend Hassan, Joe Dennis, Jonathan Tyrer, Weang-Kee Ho, Soo-Hwang Teo, Mikael Hartman, Jingmei Li, Mikael Eriksson, Kamila Czene, Per Hall, Tameera Rahman, Andrew Bacon, Steven Hardy, Adam E. Stokes, Francisca Stutzin Donoso, Stephanie Archer, Jacques Simard, Paul D. P. Pharoah, Juliet A. Usher-Smith, Marc Tischkowitz, Douglas F. Easton, Antonis C. Antoniou

## Abstract

**Background:** BOADICEA is a widely used algorithm for predicting breast and ovarian cancer risks, using a combination of genetic and lifestyle/environmental risk factors. However, it has largely been developed using data from individuals of White ethnicity.

**Methods:** We utilised data from multiple sources to derive estimates for the distributions of risk factors and their effect sizes in major UK ethnic groups (White, Black, South Asian, East Asian, and Mixed). We combined these with ethnicity-specific population cancer incidences to update BOADICEA so that it provides ethnicity-specific risk estimates. We also developed and included a method for deriving adjusted polygenic scores for individuals of mixed genetic ancestry.

**Results:** The predicted average absolute risks were smaller in all non-White ethnic groups than in Whites, and the risk distributions were narrower. The proportion of women classified as at moderate or high risk of breast or ovarian cancer, according to national guidelines, was considerably smaller in non-White women.

**Discussion:** The updated BOADICEA (v7), available in the CanRisk tool (www.canrisk.org), is based on estimates more appropriate for non-White women in the UK. Further validation of the model in prospective studies is required. Considering these findings, risk classification guidelines for non- White women may need to be revised.

## Supplementary Tables S4-S6 for "Adapting the BOADICEA breast and ovarian cancer risk models for the ethnically diverse UK population"

### Sheet: S4 - ER-positive
	ATM						PALB2						CHEK2						RAD51C						RAD51D						BARD1						BRCA1					BRCA2					Population
Age at diagnosis	BCAC (BRIDGES)	White	Black	East Asian	South Asian	Mixed	BCAC (BRIDGES)	White	Black	East Asian	South Asian	Mixed	BCAC (BRIDGES)	White	Black	East Asian	South Asian	Mixed	BCAC (BRIDGES)	White	Black	East Asian	South Asian	Mixed	BCAC (BRIDGES)	White	Black	East Asian	South Asian	Mixed	BCAC (BRIDGES)	White	Black	East Asian	South Asian	Mixed	White	Black	East Asian	South Asian	Mixed	White	Black	East Asian	South Asian	Mixed	BCAC (BRIDGES)	White	Black	East Asian	South Asian	Mixed	NA
30	0.790669	0.832298	0.845502	0.86764	0.781681	0.812794	0.518415	0.580545	0.604333	0.637939	0.49541	0.542637	0.745777	0.815266	0.828786	0.886419	0.782437	0.817564	0.305352	0.340555	0.363738	0.365346	0.25582	0.290919	0.411013	0.445723	0.471108	0.466482	0.345842	0.386322	0.271411	0.305301	0.327245	0.330028	0.226807	0.259412	0.275143	0.295992	0.292524	0.199861	0.229272	0.88453	0.894339	0.902134	0.841074	0.864161	0.625588	0.689556	0.709997	0.749701	0.617954	0.662756	1
31	0.798128	0.825645	0.832517	0.85759	0.791632	0.789158	0.529861	0.56884	0.581449	0.621204	0.512249	0.508371	0.753472	0.808351	0.812635	0.863916	0.781316	0.779482	0.31538	0.329049	0.34329	0.359061	0.274751	0.271232	0.422454	0.432808	0.449153	0.461685	0.369465	0.365244	0.280765	0.294489	0.307805	0.323651	0.244063	0.240824	0.258966	0.271892	0.282015	0.211576	0.208562	0.876382	0.882416	0.894585	0.84778	0.845638	0.636196	0.679537	0.689643	0.731982	0.630806	0.627399	1
32	0.805477	0.823671	0.823779	0.840063	0.800102	0.770173	0.541421	0.565361	0.566606	0.593434	0.527083	0.483343	0.7611	0.806008	0.801644	0.825679	0.78073	0.745623	0.325726	0.325479	0.330356	0.349461	0.292495	0.259538	0.434142	0.428732	0.435011	0.454794	0.391351	0.353273	0.290446	0.29115	0.29558	0.313855	0.260303	0.229717	0.247486	0.252327	0.267673	0.219827	0.193163	0.87007	0.871522	0.88217	0.851578	0.828715	0.646803	0.67662	0.676265	0.701966	0.641942	0.599832	1
33	0.812549	0.826483	0.820201	0.820222	0.808502	0.761807	0.552813	0.570115	0.560605	0.564201	0.541718	0.473692	0.768511	0.80838	0.796917	0.782367	0.782973	0.725844	0.336102	0.329653	0.325031	0.341569	0.3094	0.258302	0.445739	0.433358	0.429093	0.450568	0.411716	0.353331	0.30019	0.29508	0.29057	0.305563	0.275881	0.228322	0.240704	0.237625	0.254098	0.224967	0.184834	0.866126	0.862593	0.867605	0.85354	0.817566	0.657164	0.680881	0.670881	0.669192	0.653441	0.587526	1
34	0.81952	0.833893	0.822197	0.81155	0.817883	0.768026	0.564316	0.583023	0.563809	0.553321	0.557721	0.483449	0.775863	0.81534	0.79895	0.758366	0.789566	0.726535	0.346807	0.341711	0.327385	0.345282	0.325942	0.269546	0.457583	0.446742	0.431601	0.458095	0.430915	0.3676	0.310276	0.306441	0.292804	0.308436	0.291278	0.238522	0.239586	0.228659	0.249081	0.228289	0.18523	0.865502	0.856969	0.859056	0.85504	0.816119	0.667524	0.692157	0.673946	0.65467	0.666944	0.595297	1
35	0.826393	0.845426	0.829664	0.824038	0.828625	0.789147	0.575934	0.603878	0.576243	0.574843	0.575843	0.514242	0.783161	0.826486	0.807609	0.769513	0.800899	0.748783	0.357856	0.3621	0.337584	0.369356	0.342335	0.295025	0.469681	0.469082	0.442669	0.485258	0.449064	0.397442	0.320721	0.325738	0.302456	0.331046	0.306722	0.262097	0.245387	0.226254	0.259051	0.231004	0.195782	0.868493	0.855298	0.863342	0.856542	0.825438	0.677884	0.710024	0.685396	0.672945	0.683144	0.624377	1
36	0.83317	0.857894	0.838956	0.845442	0.839127	0.814036	0.587668	0.627469	0.592233	0.611964	0.59391	0.552893	0.790406	0.838684	0.818435	0.796592	0.813339	0.777677	0.369265	0.386357	0.351199	0.404282	0.357963	0.327147	0.482041	0.495142	0.457316	0.521671	0.465814	0.433566	0.331546	0.348852	0.315381	0.364521	0.321577	0.292172	0.255815	0.227988	0.278167	0.234275	0.211984	0.872071	0.854416	0.872777	0.856749	0.837107	0.688243	0.729818	0.699872	0.706327	0.699487	0.660499	1
37	0.839852	0.868695	0.846866	0.86281	0.84808	0.834053	0.59952	0.648828	0.606292	0.644215	0.60989	0.586486	0.797601	0.849315	0.827508	0.818878	0.823796	0.800989	0.381052	0.409416	0.363569	0.43633	0.372323	0.356964	0.494671	0.51939	0.470477	0.553977	0.481011	0.466117	0.342771	0.370987	0.327171	0.39559	0.335286	0.320365	0.267096	0.230427	0.296979	0.238244	0.227907	0.873194	0.850836	0.878465	0.854271	0.843929	0.698602	0.747391	0.712404	0.734558	0.71369	0.690888	1
38	0.846416	0.878015	0.853534	0.876745	0.8557	0.850114	0.611433	0.667985	0.618485	0.671608	0.623937	0.615244	0.804746	0.858539	0.835014	0.836959	0.832539	0.819708	0.393142	0.431036	0.374629	0.464886	0.385412	0.384049	0.507473	0.541674	0.48213	0.581909	0.494713	0.494904	0.35433	0.391886	0.33775	0.423561	0.347835	0.346207	0.278479	0.23292	0.314454	0.242321	0.242867	0.872227	0.844785	0.881086	0.849427	0.846898	0.708922	0.762883	0.723122	0.757996	0.725974	0.716188	1
39	0.85289	0.886022	0.859084	0.887804	0.86216	0.862969	0.623468	0.685009	0.628884	0.694378	0.636195	0.63953	0.811846	0.866501	0.841108	0.851438	0.839791	0.834673	0.405644	0.45103	0.38433	0.489585	0.397242	0.408145	0.520558	0.561901	0.492268	0.605438	0.506978	0.519915	0.36633	0.411341	0.347057	0.447978	0.359215	0.369387	0.290164	0.235701	0.330585	0.246801	0.257038	0.869963	0.837056	0.881551	0.843064	0.847281	0.719243	0.776444	0.732149	0.777122	0.736531	0.737055	1
40	0.859278	0.892865	0.863617	0.89646	0.867605	0.873209	0.635626	0.699991	0.637556	0.712865	0.646791	0.659744	0.818904	0.873334	0.845922	0.862859	0.845734	0.846554	0.418579	0.469258	0.392638	0.510255	0.407825	0.429123	0.533938	0.580028	0.500892	0.624681	0.517867	0.541245	0.378795	0.429186	0.355047	0.468578	0.369427	0.389714	0.30237	0.239007	0.345421	0.251971	0.270631	0.867662	0.82913	0.881057	0.836664	0.8467	0.729564	0.788226	0.739591	0.792432	0.745528	0.754085	1
41	0.86558	0.898676	0.867214	0.903091	0.87215	0.881289	0.647909	0.713037	0.644564	0.727429	0.655838	0.676271	0.825923	0.87915	0.849559	0.871677	0.850512	0.855875	0.43197	0.485624	0.399528	0.526852	0.417176	0.446934	0.547621	0.596054	0.508011	0.639824	0.527429	0.559037	0.391755	0.445298	0.361687	0.485234	0.378473	0.407079	0.314938	0.242744	0.358689	0.257779	0.283528	0.86558	0.821369	0.879836	0.830604	0.845539	0.739886	0.798374	0.74554	0.804377	0.753102	0.767788	1
42	0.871798	0.903569	0.869941	0.907991	0.875883	0.887552	0.660319	0.724256	0.649962	0.738399	0.663424	0.689446	0.832904	0.884048	0.852097	0.878251	0.854237	0.863029	0.445841	0.500068	0.404984	0.539402	0.425307	0.461574	0.561618	0.610001	0.513633	0.651065	0.535712	0.57345	0.405239	0.459588	0.366952	0.497905	0.386355	0.421429	0.326485	0.245787	0.368869	0.263087	0.294449	0.863108	0.813043	0.877328	0.82421	0.843178	0.750209	0.807021	0.750072	0.813335	0.759363	0.778574	1
43	0.876156	0.907638	0.871847	0.911373	0.878873	0.892248	0.669111	0.733752	0.653793	0.746042	0.669623	0.699542	0.837938	0.888111	0.853594	0.882849	0.856992	0.868302	0.455479	0.512556	0.408994	0.54796	0.432226	0.473064	0.571149	0.621912	0.51777	0.658579	0.542749	0.584626	0.414662	0.471998	0.370822	0.506596	0.39307	0.432738	0.335271	0.246757	0.374129	0.266456	0.301752	0.859634	0.803362	0.872929	0.816763	0.838968	0.757561	0.814289	0.753242	0.8196	0.764397	0.786759	1
44	0.880473	0.910963	0.872964	0.913382	0.881172	0.895552	0.677965	0.741624	0.656086	0.750552	0.674486	0.70676	0.842958	0.891409	0.854083	0.885654	0.858835	0.871889	0.465346	0.523077	0.41155	0.552581	0.437934	0.48142	0.580819	0.631839	0.520428	0.662497	0.548566	0.592682	0.42434	0.482494	0.373287	0.511327	0.398612	0.440991	0.340658	0.245237	0.373854	0.267419	0.304848	0.855831	0.793213	0.867153	0.809126	0.833655	0.764914	0.820281	0.755092	0.823377	0.768267	0.792571	1
45	0.884749	0.91361	0.873311	0.914102	0.882812	0.897578	0.686883	0.747959	0.656858	0.752042	0.678045	0.71123	0.847966	0.893997	0.853579	0.886774	0.8598	0.873908	0.475451	0.531633	0.41265	0.5533	0.442428	0.486651	0.590629	0.639835	0.521616	0.662889	0.553177	0.597691	0.434286	0.491059	0.374337	0.512114	0.40297	0.446168	0.343547	0.242074	0.369079	0.266828	0.304613	0.852228	0.783342	0.86038	0.802005	0.827798	0.772268	0.825087	0.755641	0.824789	0.771012	0.796154	1
46	0.888987	0.915833	0.873228	0.91408	0.884124	0.898927	0.695865	0.753325	0.656769	0.751784	0.680946	0.714223	0.852963	0.896143	0.852544	0.886912	0.860354	0.875102	0.485804	0.538938	0.412885	0.551757	0.446282	0.490161	0.600583	0.646608	0.521926	0.661248	0.557149	0.601035	0.444509	0.498391	0.374551	0.510614	0.406706	0.449648	0.34574	0.238679	0.362627	0.266136	0.303335	0.848918	0.773886	0.853078	0.795517	0.821884	0.779624	0.829149	0.755468	0.824834	0.7732	0.798551	1
47	0.893185	0.91786	0.873055	0.913853	0.885426	0.900161	0.704912	0.758258	0.656484	0.751045	0.683827	0.716969	0.85795	0.898092	0.851441	0.886756	0.860954	0.876174	0.496412	0.54571	0.412859	0.549628	0.450083	0.493367	0.610685	0.652844	0.521956	0.659085	0.561043	0.604075	0.455022	0.505206	0.374514	0.50852	0.410398	0.452832	0.348244	0.235753	0.356459	0.266068	0.302525	0.845197	0.763877	0.845017	0.788747	0.815531	0.78698	0.832872	0.755148	0.824498	0.775383	0.800753	1
48	0.895819	0.919706	0.872794	0.913437	0.88672	0.901287	0.710577	0.762783	0.656008	0.749867	0.686691	0.719479	0.861168	0.899858	0.850273	0.886329	0.861599	0.877133	0.502684	0.551966	0.412577	0.546969	0.45383	0.496277	0.616508	0.658567	0.521714	0.656444	0.564859	0.606816	0.461278	0.511516	0.374232	0.505889	0.414043	0.455726	0.351627	0.233708	0.351206	0.267092	0.302699	0.840194	0.752079	0.835325	0.780585	0.807735	0.791666	0.83628	0.754687	0.823814	0.777564	0.80277	1
49	0.898436	0.921385	0.872447	0.912845	0.888006	0.90231	0.716265	0.766923	0.655347	0.748277	0.689539	0.721763	0.864382	0.901453	0.849041	0.885647	0.862291	0.877984	0.509039	0.55772	0.412045	0.543818	0.457522	0.498893	0.622373	0.663798	0.521202	0.65336	0.568595	0.609267	0.467631	0.517331	0.37371	0.502763	0.417641	0.458334	0.355612	0.232295	0.3466	0.268954	0.303586	0.83426	0.738959	0.824297	0.771484	0.798885	0.796351	0.839394	0.75409	0.822803	0.779743	0.804612	1
50	0.901038	0.922907	0.872016	0.912082	0.889284	0.903236	0.721976	0.770698	0.654503	0.746294	0.69237	0.723828	0.867593	0.902887	0.847744	0.884718	0.863026	0.878734	0.51548	0.562984	0.411266	0.540204	0.461157	0.501222	0.628279	0.668557	0.520425	0.649851	0.572252	0.611434	0.474083	0.522664	0.372953	0.499171	0.42119	0.460659	0.360768	0.231933	0.343193	0.272137	0.305698	0.828341	0.725847	0.812894	0.762672	0.790082	0.801036	0.84223	0.753359	0.82148	0.781922	0.806286	1
51	0.903624	0.924283	0.871501	0.91115	0.890555	0.90407	0.727711	0.774125	0.653479	0.743925	0.695187	0.725683	0.8708	0.904168	0.846379	0.883545	0.863805	0.879386	0.522007	0.567771	0.410242	0.536139	0.464734	0.503267	0.634228	0.672858	0.519384	0.645926	0.575827	0.61332	0.480637	0.527521	0.371961	0.495128	0.424688	0.462704	0.366583	0.232205	0.340459	0.276205	0.308559	0.822973	0.713522	0.80171	0.75485	0.781967	0.805721	0.844803	0.752494	0.819849	0.784101	0.8078	1
52	0.906194	0.925521	0.870902	0.910045	0.891819	0.904814	0.733468	0.777219	0.652272	0.741164	0.697987	0.727332	0.874005	0.905303	0.844945	0.882123	0.864625	0.879944	0.528622	0.572089	0.408973	0.531625	0.46825	0.505031	0.640218	0.676717	0.518078	0.64158	0.579318	0.61493	0.487296	0.531912	0.370735	0.490638	0.428134	0.464473	0.372812	0.23291	0.338139	0.28095	0.311936	0.817723	0.701403	0.790303	0.747479	0.774048	0.810405	0.847128	0.751495	0.817906	0.786279	0.809159	1
53	0.907879	0.926627	0.870215	0.90876	0.893075	0.905472	0.737237	0.779992	0.650879	0.737999	0.70077	0.728782	0.876059	0.906298	0.843437	0.880443	0.865484	0.880411	0.532775	0.575947	0.407458	0.52665	0.471702	0.506516	0.643911	0.680145	0.516504	0.636798	0.582724	0.616267	0.491495	0.535842	0.369274	0.48569	0.431524	0.465966	0.378097	0.233008	0.334922	0.285201	0.314587	0.812564	0.689471	0.778645	0.740539	0.766306	0.813505	0.849215	0.750359	0.815638	0.788456	0.810368	1
54	0.909557	0.927609	0.869438	0.907279	0.894322	0.906046	0.741016	0.782454	0.649297	0.7344	0.703535	0.730035	0.878111	0.907157	0.84185	0.878486	0.866379	0.880788	0.536961	0.579351	0.405692	0.52119	0.475088	0.507722	0.647618	0.683152	0.514658	0.63155	0.586041	0.617333	0.495735	0.539315	0.367574	0.480263	0.434855	0.467185	0.382349	0.232438	0.330729	0.288877	0.316431	0.808054	0.678524	0.767369	0.73474	0.759405	0.816606	0.851072	0.749081	0.813022	0.790629	0.81143	1
55	0.911229	0.928469	0.868566	0.905583	0.89556	0.906537	0.744804	0.784615	0.647517	0.730329	0.706279	0.731093	0.880162	0.907884	0.840175	0.876225	0.867308	0.881076	0.541182	0.582306	0.40367	0.515205	0.478404	0.508651	0.65134	0.685746	0.512533	0.625793	0.589266	0.618129	0.500015	0.542337	0.365632	0.47432	0.438123	0.468128	0.385662	0.23128	0.325644	0.292052	0.31756	0.804581	0.669123	0.756942	0.730568	0.753819	0.819706	0.852709	0.747654	0.810025	0.792798	0.812348	1
56	0.912894	0.92923	0.867661	0.903755	0.896765	0.906937	0.748603	0.786523	0.645664	0.72599	0.708949	0.731934	0.882211	0.908501	0.838485	0.873768	0.868239	0.881262	0.545437	0.584877	0.401528	0.508966	0.481584	0.509271	0.655077	0.687988	0.510267	0.619774	0.592338	0.618626	0.504338	0.544969	0.363576	0.468134	0.441264	0.468766	0.390709	0.231592	0.322326	0.29696	0.320337	0.80207	0.661245	0.747489	0.72782	0.7494	0.822807	0.854162	0.746182	0.806803	0.794921	0.813105	1
57	0.914553	0.92991	0.866789	0.901903	0.897916	0.907237	0.752413	0.788225	0.643869	0.721632	0.711498	0.732536	0.884259	0.909032	0.836855	0.871251	0.869143	0.881335	0.549728	0.587125	0.399403	0.502794	0.484569	0.509554	0.658829	0.689933	0.508005	0.613791	0.5952	0.618799	0.508703	0.547276	0.361541	0.462024	0.444217	0.46907	0.398648	0.234289	0.322006	0.304548	0.325746	0.799511	0.653559	0.738057	0.725138	0.744893	0.825908	0.855465	0.744772	0.803551	0.796959	0.813684	1
58	0.915733	0.93051	0.865951	0.900036	0.899013	0.907437	0.755142	0.789722	0.642135	0.717274	0.713926	0.732902	0.885583	0.909475	0.835286	0.868682	0.87002	0.881293	0.552847	0.58905	0.397299	0.49671	0.487358	0.509501	0.661553	0.691585	0.505749	0.607867	0.597852	0.618648	0.511879	0.549257	0.359529	0.456013	0.446984	0.469041	0.409235	0.239204	0.324425	0.31466	0.33358	0.796032	0.644849	0.72762	0.721445	0.739265	0.828119	0.856622	0.743428	0.800283	0.798914	0.814088	1
59	0.91691	0.931033	0.865149	0.898161	0.90006	0.907539	0.757876	0.791016	0.640463	0.712935	0.716237	0.733031	0.886906	0.909831	0.833778	0.866072	0.870869	0.881135	0.555984	0.590654	0.395217	0.490736	0.489953	0.509113	0.664285	0.692945	0.503503	0.602023	0.600299	0.618174	0.515077	0.55091	0.357543	0.45012	0.449563	0.468679	0.421441	0.245609	0.328652	0.326443	0.342922	0.791733	0.635279	0.716308	0.716882	0.732629	0.83033	0.857634	0.74215	0.797014	0.800788	0.814317	1
60	0.918083	0.931478	0.864383	0.896286	0.901056	0.907542	0.760616	0.79211	0.638855	0.708632	0.718431	0.732923	0.888229	0.910099	0.832331	0.863429	0.871688	0.88086	0.55914	0.591936	0.39316	0.484892	0.492353	0.50839	0.667025	0.694013	0.501269	0.59628	0.60254	0.617378	0.518298	0.552237	0.355583	0.444365	0.451954	0.467985	0.434078	0.252648	0.333638	0.338867	0.352695	0.787081	0.625537	0.704725	0.712045	0.725545	0.83254	0.858503	0.740939	0.793757	0.802583	0.814371	1
61	0.919253	0.931848	0.863653	0.894419	0.902003	0.907445	0.76336	0.793004	0.637309	0.704382	0.72051	0.732575	0.88955	0.91028	0.830945	0.860763	0.872476	0.880464	0.562315	0.592895	0.391128	0.479195	0.494558	0.507331	0.669773	0.694792	0.499047	0.590656	0.604578	0.616257	0.521542	0.553235	0.35365	0.438765	0.454157	0.466958	0.445818	0.259324	0.33822	0.350726	0.361673	0.781905	0.615407	0.692698	0.706733	0.717806	0.83475	0.85923	0.739795	0.790525	0.804299	0.814247	1
62	0.920419	0.932142	0.862959	0.892566	0.902901	0.907247	0.76611	0.793699	0.635828	0.7002	0.722473	0.731985	0.890871	0.910372	0.829616	0.858083	0.873231	0.879943	0.565509	0.593532	0.389123	0.473661	0.496568	0.505934	0.672529	0.695281	0.49684	0.58517	0.606413	0.61481	0.524809	0.553905	0.351746	0.433334	0.45617	0.465596	0.456079	0.26518	0.3419	0.361456	0.369299	0.775871	0.604465	0.679851	0.700562	0.709021	0.836961	0.859817	0.738719	0.787332	0.805936	0.813944	1
63	0.921412	0.932361	0.862302	0.890736	0.90375	0.906945	0.768509	0.794196	0.634408	0.696102	0.72432	0.731148	0.891826	0.910374	0.828345	0.855397	0.873951	0.879292	0.568604	0.593845	0.387144	0.468304	0.498381	0.504197	0.675259	0.69548	0.494648	0.579836	0.608046	0.613033	0.527961	0.554246	0.34987	0.428085	0.457992	0.463897	0.464207	0.269678	0.344107	0.37041	0.374942	0.769202	0.593064	0.666509	0.693822	0.699457	0.838826	0.860263	0.737709	0.784188	0.807495	0.813457	1
64	0.922402	0.932505	0.86168	0.888934	0.904551	0.906536	0.770911	0.794494	0.63305	0.6921	0.726051	0.730057	0.892783	0.910284	0.827126	0.852713	0.874632	0.878506	0.571718	0.593835	0.385191	0.463135	0.499997	0.502116	0.677999	0.69539	0.492472	0.574669	0.609476	0.610923	0.531136	0.554257	0.348022	0.423029	0.459621	0.461858	0.469362	0.272123	0.344096	0.376751	0.377789	0.762467	0.58201	0.653434	0.687208	0.689792	0.840692	0.860569	0.736763	0.781105	0.808974	0.812782	1
65	0.92339	0.932575	0.861093	0.887167	0.905303	0.906017	0.773318	0.794593	0.63175	0.688205	0.727662	0.728707	0.893741	0.910102	0.825959	0.850039	0.875272	0.877577	0.574852	0.593501	0.383264	0.458165	0.501413	0.499688	0.680749	0.695009	0.490312	0.56968	0.610704	0.608474	0.534336	0.553936	0.346202	0.418173	0.461055	0.459477	0.470815	0.271911	0.341229	0.379744	0.377136	0.756338	0.57221	0.641516	0.681515	0.680818	0.842557	0.860734	0.735881	0.778092	0.810372	0.811912	1
66	0.924376	0.932569	0.860539	0.88544	0.906004	0.905384	0.77573	0.794492	0.630507	0.684426	0.729154	0.727089	0.894702	0.909825	0.824839	0.84738	0.875868	0.876497	0.578007	0.59284	0.381363	0.453399	0.502627	0.496909	0.683508	0.694337	0.488167	0.564878	0.611728	0.60568	0.53756	0.553283	0.344408	0.413525	0.462292	0.456749	0.469283	0.269617	0.336194	0.380038	0.373666	0.751807	0.564952	0.632023	0.677886	0.673699	0.844422	0.860758	0.735059	0.775157	0.811687	0.810841	1
67	0.92536	0.932488	0.860017	0.883757	0.906656	0.904632	0.778145	0.79419	0.629317	0.680773	0.730522	0.725195	0.895664	0.909451	0.823761	0.844743	0.876416	0.875259	0.581183	0.591853	0.379485	0.448843	0.503637	0.493774	0.686278	0.693371	0.486038	0.560272	0.612547	0.602536	0.540808	0.552297	0.342639	0.409086	0.463329	0.453672	0.465216	0.265622	0.32944	0.378054	0.367826	0.748334	0.559478	0.624304	0.675655	0.66779	0.846287	0.860641	0.734294	0.772307	0.812918	0.80956	1
68	0.926406	0.932331	0.859525	0.882122	0.907256	0.903755	0.780731	0.793684	0.628176	0.677249	0.731764	0.723013	0.896716	0.908977	0.822722	0.842132	0.876912	0.873852	0.584619	0.590537	0.37763	0.444499	0.504441	0.490279	0.689271	0.69211	0.483923	0.555864	0.613161	0.599035	0.544327	0.550976	0.340894	0.40486	0.464163	0.450241	0.460951	0.261785	0.323072	0.376	0.36182	0.745379	0.555062	0.617705	0.674176	0.662454	0.848276	0.860379	0.733583	0.769547	0.814062	0.808061	1
69	0.927451	0.932096	0.859059	0.880538	0.907803	0.902746	0.783321	0.792972	0.627081	0.673858	0.732878	0.720534	0.897771	0.908401	0.821716	0.839549	0.877351	0.872266	0.58808	0.58889	0.375794	0.440367	0.505036	0.486418	0.692276	0.690551	0.48182	0.551659	0.613567	0.595169	0.547875	0.549319	0.33917	0.400844	0.464791	0.446453	0.457236	0.258678	0.317735	0.374579	0.356342	0.742834	0.551551	0.612101	0.673311	0.657555	0.850265	0.859973	0.732922	0.76688	0.815117	0.806334	1
70	0.928492	0.931782	0.858619	0.879005	0.908296	0.901599	0.785917	0.792051	0.626027	0.670602	0.733858	0.717745	0.898828	0.907719	0.820737	0.836998	0.877731	0.87049	0.591566	0.586912	0.373978	0.436444	0.505418	0.482187	0.695294	0.688691	0.479729	0.547656	0.613762	0.59093	0.551452	0.547325	0.337465	0.397036	0.46521	0.442304	0.4539	0.256154	0.313256	0.373628	0.351223	0.740575	0.548779	0.607347	0.67291	0.652945	0.852253	0.859419	0.732305	0.764307	0.816078	0.804367	1
71	0.929531	0.931388	0.858201	0.877525	0.908733	0.900307	0.788518	0.790918	0.625009	0.66748	0.734701	0.714633	0.899889	0.906928	0.81978	0.83448	0.878044	0.868509	0.595077	0.5846	0.372176	0.432726	0.505584	0.47758	0.698323	0.686529	0.477646	0.543852	0.613746	0.586311	0.55506	0.544992	0.335777	0.39343	0.465415	0.43779	0.450403	0.253787	0.309146	0.372634	0.345958	0.738185	0.546203	0.602927	0.672488	0.648127	0.854242	0.858716	0.731729	0.761829	0.816944	0.80215	1
72	0.930568	0.930912	0.857801	0.876096	0.909113	0.898859	0.791123	0.78957	0.624021	0.664488	0.735402	0.711185	0.900952	0.906024	0.818838	0.831992	0.878288	0.866312	0.598613	0.581951	0.370388	0.429206	0.50553	0.472594	0.701365	0.684059	0.475571	0.540243	0.613515	0.581302	0.558698	0.542319	0.334103	0.39002	0.465404	0.432909	0.446198	0.251157	0.304926	0.371077	0.340053	0.735231	0.543272	0.598312	0.671555	0.642583	0.85623	0.857859	0.731187	0.759443	0.817709	0.799668	1
73	0.93154	0.930351	0.857417	0.874717	0.909433	0.897248	0.793581	0.788001	0.623058	0.66162	0.735956	0.707387	0.90192	0.905002	0.817905	0.829533	0.878457	0.863882	0.601994	0.578965	0.36861	0.425875	0.505254	0.467224	0.70427	0.681278	0.4735	0.536821	0.613066	0.575895	0.56218	0.539305	0.33244	0.386795	0.465171	0.427657	0.440737	0.247851	0.30012	0.368437	0.333021	0.73126	0.539423	0.592948	0.669607	0.635773	0.858097	0.856847	0.730675	0.757145	0.818371	0.796907	1
74	0.93251	0.929704	0.857046	0.873384	0.909691	0.895463	0.796044	0.786209	0.622113	0.658869	0.736359	0.703222	0.902891	0.903857	0.816974	0.8271	0.878544	0.861205	0.605399	0.575639	0.366838	0.422722	0.504751	0.461466	0.707187	0.678184	0.471432	0.533577	0.612397	0.570082	0.565689	0.535949	0.330785	0.383745	0.464715	0.422033	0.434015	0.243872	0.294723	0.364705	0.324883	0.72623	0.534632	0.586801	0.666615	0.627648	0.859965	0.855674	0.730185	0.754928	0.818924	0.793854	1
75	0.933478	0.928968	0.856683	0.872094	0.909885	0.893493	0.798511	0.784187	0.621181	0.656224	0.736604	0.698675	0.903865	0.902584	0.816037	0.824688	0.878545	0.858262	0.608828	0.571972	0.365071	0.419734	0.504017	0.455318	0.710115	0.67477	0.469362	0.530499	0.611504	0.563855	0.569228	0.53225	0.329134	0.380857	0.46403	0.416037	0.426394	0.2395	0.289036	0.36022	0.315987	0.720391	0.529244	0.580196	0.662878	0.618504	0.861832	0.854337	0.729713	0.752786	0.819365	0.790492	1
76	0.934443	0.92814	0.856325	0.870841	0.910013	0.891325	0.800983	0.781929	0.620255	0.653675	0.736686	0.69373	0.904843	0.901178	0.815089	0.822289	0.878454	0.855036	0.612281	0.567961	0.363303	0.416897	0.503048	0.448777	0.713055	0.671034	0.467289	0.527575	0.610383	0.557206	0.572795	0.528208	0.327485	0.378115	0.463112	0.409667	0.417312	0.234323	0.282579	0.354448	0.305867	0.713229	0.522661	0.572533	0.657844	0.607746	0.863699	0.852832	0.729251	0.750708	0.819688	0.786803	1
77	0.935406	0.927216	0.855968	0.869619	0.910071	0.888948	0.80346	0.779432	0.619328	0.651207	0.736598	0.68837	0.905824	0.899633	0.81412	0.819896	0.878264	0.851506	0.615758	0.563605	0.361532	0.414194	0.501841	0.441842	0.716006	0.66697	0.465208	0.524787	0.609031	0.550126	0.576392	0.523822	0.325834	0.375504	0.461959	0.402926	0.406944	0.228481	0.275491	0.34755	0.29472	0.70481	0.51502	0.563928	0.651616	0.595471	0.865566	0.851152	0.728794	0.748683	0.819888	0.782772	1
78	0.936367	0.926193	0.855608	0.86842	0.910057	0.886346	0.805941	0.776687	0.618393	0.648803	0.736335	0.682578	0.906809	0.897941	0.813124	0.817499	0.87797	0.847653	0.61926	0.558904	0.359754	0.411608	0.500391	0.434515	0.718969	0.662575	0.463117	0.522121	0.607444	0.542611	0.580019	0.519092	0.324176	0.373007	0.460565	0.395816	0.39585	0.222387	0.268222	0.340045	0.283068	0.69554	0.506861	0.554894	0.644658	0.582172	0.867434	0.849293	0.728333	0.746698	0.81996	0.778377	1
79	0.937326	0.925067	0.855241	0.867235	0.909969	0.883505	0.808427	0.773688	0.617445	0.646448	0.735891	0.676337	0.907798	0.896096	0.812094	0.815089	0.877564	0.843453	0.622786	0.553856	0.357966	0.409119	0.498695	0.426798	0.721944	0.657844	0.461012	0.519556	0.605618	0.534655	0.583675	0.51402	0.32251	0.370604	0.458928	0.388343	0.385381	0.217006	0.261847	0.33319	0.272072	0.686585	0.499573	0.54679	0.638237	0.569201	0.869301	0.847249	0.727863	0.744738	0.819899	0.773602	1
Table S4. ER-positive predicted proportions by age at cancer diagnosis and ethnicity, in PV carriers and in the general population.

### Sheet: S5 - ER-negative nonTN
	ATM						PALB2						CHEK2						RAD51C						RAD51D						BARD1						BRCA1					BRCA2					Population
Age at diagnosis	BCAC (BRIDGES)	White	Black	East Asian	South Asian	Mixed	BCAC (BRIDGES)	White	Black	East Asian	South Asian	Mixed	BCAC (BRIDGES)	White	Black	East Asian	South Asian	Mixed	BCAC (BRIDGES)	White	Black	East Asian	South Asian	Mixed	BCAC (BRIDGES)	White	Black	East Asian	South Asian	Mixed	BCAC (BRIDGES)	White	Black	East Asian	South Asian	Mixed	White	Black	East Asian	South Asian	Mixed	White	Black	East Asian	South Asian	Mixed	BCAC (BRIDGES)	White	Black	East Asian	South Asian	Mixed	NA
30	0.088243	0.0488626	0.0457527	0.00847338	0.0411151	0.0312582	0.183206	0.107922	0.103551	0.0197275	0.0825111	0.0660798	0.167446	0.096289	0.0902244	0.0174155	0.0827945	0.0632536	0.138745	0.0813985	0.0801348	0.0145262	0.0547819	0.0455498	0.0935862	0.0533867	0.0520108	0.00929444	0.0371125	0.0303112	0.151893	0.0898779	0.0887975	0.016162	0.0598212	0.0500265	0.0712796	0.070679	0.0126063	0.0463883	0.0389084	0.023408	0.0218151	0.00397138	0.0199416	0.0149807	0.165973	0.0962345	0.0913317	0.0174048	0.0772665	0.06059	1
31	0.0853611	0.0497816	0.0509662	0.020734	0.0495565	0.0493852	0.179442	0.108603	0.112713	0.0475567	0.101539	0.100737	0.162119	0.0980517	0.100084	0.0420197	0.0983975	0.0981337	0.137326	0.0807731	0.0855621	0.0353428	0.0700242	0.0691041	0.0921802	0.0532404	0.0560988	0.0227729	0.0471869	0.0466322	0.150576	0.089037	0.0944912	0.0392379	0.0766137	0.0755716	0.0695883	0.0741828	0.0303874	0.0590286	0.0581683	0.0240565	0.0245938	0.00984662	0.0241615	0.0240924	0.161749	0.0973984	0.100364	0.0420694	0.0938721	0.0933339	1
32	0.0825217	0.049786	0.0543731	0.0431715	0.0564154	0.0684181	0.175641	0.108207	0.118422	0.096568	0.117681	0.135961	0.156869	0.0980104	0.106447	0.0853643	0.110747	0.133254	0.135862	0.0800953	0.0887741	0.0731166	0.0839657	0.0938675	0.0907439	0.05287	0.0585794	0.0476838	0.0562976	0.0640272	0.149213	0.0882463	0.0978305	0.0808799	0.092036	0.10233	0.068326	0.0760711	0.0628306	0.0707971	0.0783771	0.0245377	0.0268398	0.0211526	0.0280158	0.0343491	0.157525	0.0972213	0.106109	0.0857561	0.1076	0.126671	1
33	0.0797469	0.0488777	0.0555402	0.0711341	0.0603632	0.0823992	0.171798	0.106762	0.120204	0.154937	0.128068	0.162237	0.151738	0.0961771	0.108563	0.136501	0.117603	0.157943	0.134297	0.0793715	0.0896073	0.120602	0.0940465	0.113746	0.0892516	0.0522871	0.0592802	0.0797219	0.0627134	0.0779705	0.147736	0.087507	0.0986655	0.132884	0.103286	0.123837	0.0674648	0.0762602	0.104439	0.0796028	0.0947496	0.0247982	0.0282785	0.0364277	0.0308517	0.0428118	0.153321	0.0957218	0.107993	0.137962	0.115974	0.151067	1
34	0.0770114	0.0471011	0.0543001	0.0897298	0.0605811	0.0865235	0.167917	0.104276	0.117905	0.19372	0.130809	0.172459	0.146677	0.0926487	0.106151	0.168686	0.117656	0.164662	0.132683	0.0785799	0.0880266	0.155427	0.0982918	0.123629	0.0877277	0.0514812	0.0581538	0.103335	0.0651191	0.0844898	0.146208	0.0867948	0.0969679	0.171006	0.108188	0.134745	0.067085	0.0748612	0.136523	0.0838249	0.103445	0.0247558	0.0286601	0.0480984	0.0320716	0.0465585	0.149117	0.092937	0.105807	0.172071	0.117435	0.159425	1
35	0.0743146	0.0445416	0.0507782	0.0876099	0.0569765	0.0794271	0.163997	0.100743	0.111675	0.193522	0.125377	0.163891	0.141683	0.0876003	0.0994389	0.164589	0.110789	0.151617	0.131017	0.0776694	0.084118	0.159876	0.0958341	0.120893	0.0861711	0.0504209	0.0552746	0.105257	0.0629965	0.0816122	0.144625	0.0860567	0.0928248	0.17649	0.105757	0.132282	0.0671703	0.0719462	0.143096	0.0825264	0.102381	0.0243992	0.0279133	0.048945	0.0314055	0.044301	0.144913	0.0889256	0.0997196	0.170078	0.111664	0.14939	1
36	0.0716556	0.0417999	0.0466381	0.0756793	0.0521146	0.0686262	0.160039	0.0968078	0.104248	0.173458	0.116796	0.147592	0.136756	0.0822092	0.0915304	0.143453	0.101621	0.131894	0.129296	0.0766412	0.0794851	0.147336	0.090511	0.112285	0.0845807	0.0492201	0.0518667	0.095271	0.0590222	0.0745714	0.142984	0.0852334	0.0879152	0.163622	0.100148	0.123513	0.0673634	0.0684967	0.134572	0.0786345	0.096584	0.0240939	0.0269329	0.0443005	0.0301716	0.0400165	0.140709	0.0845318	0.0924876	0.150301	0.10327	0.132368	1
37	0.0690336	0.0393787	0.0432359	0.0660468	0.048133	0.0601615	0.15604	0.0931322	0.0980137	0.15615	0.109606	0.133955	0.131893	0.0774538	0.0849927	0.126106	0.0940599	0.116233	0.127519	0.0755596	0.0755697	0.135982	0.0860312	0.104829	0.0829555	0.0480351	0.0490048	0.0865166	0.055697	0.0685947	0.141283	0.0843294	0.0837589	0.151848	0.0954218	0.115877	0.0672992	0.0653897	0.12636	0.0751579	0.0913756	0.0241893	0.0265457	0.0410941	0.0296292	0.0372006	0.136506	0.0805389	0.0864608	0.133668	0.0962895	0.118467	1
38	0.0664264	0.0372467	0.0404671	0.0583407	0.0448884	0.0535208	0.151943	0.089728	0.0928508	0.141511	0.10364	0.12265	0.127056	0.0732698	0.0796442	0.112042	0.0878611	0.103821	0.125614	0.0744441	0.0723124	0.125943	0.0823132	0.098438	0.0812531	0.0468808	0.0466354	0.0789994	0.0529464	0.0635677	0.139441	0.0833628	0.0802975	0.141332	0.091498	0.109297	0.0668695	0.0625083	0.118442	0.071954	0.0865496	0.0245754	0.0266019	0.0389406	0.0295954	0.035413	0.132257	0.076932	0.0814997	0.119903	0.090531	0.107185	1
39	0.0638545	0.0353755	0.038247	0.0522184	0.042267	0.048305	0.147805	0.0866024	0.0886559	0.129323	0.0987596	0.113353	0.122279	0.0695997	0.0753344	0.100748	0.0828256	0.0939924	0.123644	0.0733154	0.0696622	0.117237	0.0792866	0.0930129	0.079513	0.0457709	0.044713	0.0726518	0.0507077	0.0593745	0.13753	0.0823545	0.0774798	0.132126	0.0883069	0.103683	0.0660709	0.0598453	0.110891	0.0690029	0.0820542	0.0251072	0.0269373	0.0374793	0.0298753	0.0342817	0.128008	0.073694	0.0774862	0.108657	0.0858358	0.0980754	1
40	0.0613172	0.0337401	0.0365082	0.0473901	0.0401796	0.0442123	0.143624	0.0837584	0.0853421	0.119327	0.0948468	0.105773	0.11756	0.0663927	0.0719415	0.0917648	0.0787946	0.0862301	0.121607	0.0721944	0.0675761	0.109818	0.0768932	0.0884582	0.0777338	0.0447178	0.0432001	0.067373	0.0489296	0.0559099	0.135544	0.0813266	0.0752631	0.124212	0.0857903	0.0989457	0.065029	0.0575027	0.103923	0.0664113	0.0779848	0.0255845	0.02735	0.0363435	0.0302343	0.0334518	0.123759	0.0708068	0.0743232	0.0995822	0.0820749	0.090763	1
41	0.0588138	0.0323181	0.0351985	0.0436233	0.038557	0.0410187	0.1394	0.0811951	0.0828399	0.111264	0.0918089	0.099669	0.112899	0.063604	0.0693699	0.0847075	0.0756438	0.0801408	0.119497	0.0711007	0.0660202	0.103611	0.0750867	0.0846912	0.0759142	0.0437319	0.0420671	0.0630548	0.0475716	0.0530854	0.133479	0.0803006	0.0736136	0.117534	0.0839025	0.0950099	0.0638034	0.0555038	0.097607	0.0642003	0.0743425	0.0259673	0.0278108	0.035454	0.0306326	0.0328303	0.119509	0.0682515	0.0719337	0.0923654	0.0791462	0.0849511	1
42	0.0563437	0.03109	0.034279	0.0407383	0.0373477	0.0385615	0.135132	0.078909	0.0810966	0.104903	0.0895746	0.0948498	0.108294	0.0611948	0.0675472	0.0792721	0.0732784	0.0754337	0.117312	0.0700518	0.0649692	0.0985292	0.0738331	0.0816457	0.0740528	0.0428214	0.0412917	0.059596	0.0466036	0.0508307	0.131331	0.0792965	0.072506	0.11202	0.0826096	0.0918144	0.0625206	0.0539012	0.0921075	0.0624335	0.0711985	0.026367	0.0284438	0.0349478	0.0312027	0.0325249	0.115259	0.0660097	0.0702595	0.0867471	0.0769716	0.0804126	1
43	0.0543437	0.0300389	0.0337228	0.0386014	0.0365142	0.0367252	0.131414	0.0768948	0.0800754	0.100056	0.0880931	0.0911734	0.104558	0.0591315	0.0664223	0.0752268	0.0716296	0.0719	0.115018	0.0690628	0.0644067	0.0944901	0.0731101	0.0792738	0.072275	0.0419925	0.0408593	0.0569096	0.046005	0.0490939	0.12897	0.0783319	0.0719243	0.107596	0.0818902	0.0893161	0.0613877	0.0528039	0.0876681	0.0612456	0.0687137	0.0269124	0.0293942	0.0349745	0.0320995	0.0326656	0.111699	0.0640639	0.0692599	0.0825224	0.075495	0.0769811	1
44	0.0523622	0.0291504	0.0335136	0.037117	0.036032	0.0354322	0.127669	0.0751454	0.0797556	0.0965777	0.0873327	0.088543	0.100853	0.0573852	0.0659636	0.0724043	0.0706509	0.0693981	0.11267	0.0681459	0.0643249	0.0914214	0.0729068	0.0775465	0.0704714	0.0412497	0.0407621	0.0549256	0.0457644	0.0478409	0.126544	0.0774215	0.0718611	0.104195	0.0817344	0.0874908	0.0605938	0.0523332	0.0844478	0.0607837	0.0670435	0.0275216	0.0306026	0.0354127	0.0332497	0.0331464	0.108138	0.0623978	0.068911	0.0795395	0.0746799	0.0745433	1
45	0.050399	0.028412	0.0336455	0.0362229	0.035888	0.0346361	0.123897	0.0736536	0.0801318	0.0943642	0.08728	0.0869045	0.0971763	0.0559315	0.0661579	0.0706939	0.0703166	0.0678426	0.110265	0.0673106	0.0647248	0.0892649	0.0732241	0.0764548	0.0686416	0.0405957	0.0409996	0.0535921	0.0458792	0.0470548	0.124052	0.0765773	0.0723183	0.101761	0.0821446	0.0863338	0.0601349	0.0524936	0.0823207	0.0610537	0.0661615	0.0281287	0.0320304	0.0361854	0.0346028	0.0339027	0.104576	0.0609963	0.069205	0.0776954	0.0745084	0.0730327	1
46	0.048454	0.027768	0.0339405	0.0356672	0.0358889	0.0340949	0.120098	0.0723247	0.0808311	0.0928866	0.0875257	0.0857778	0.0935286	0.054662	0.0666633	0.0696217	0.0702594	0.0667734	0.107802	0.0665271	0.0653357	0.0876523	0.0737544	0.0756894	0.0667849	0.0399982	0.0413876	0.0526405	0.0461413	0.0465089	0.12149	0.0757749	0.0730008	0.0999087	0.0827856	0.0855193	0.0598987	0.0530082	0.0808508	0.0617292	0.0657396	0.0287437	0.0335904	0.0371724	0.0360616	0.0348116	0.101014	0.0597619	0.0698023	0.0765093	0.0746109	0.0719999	1
47	0.0465268	0.0271674	0.0342186	0.0352156	0.0358451	0.0335811	0.116271	0.0710663	0.0814743	0.0916433	0.0876595	0.0846937	0.089909	0.0534775	0.067136	0.0687453	0.0701191	0.0657575	0.105277	0.0657604	0.06588	0.0862301	0.0741824	0.0749336	0.0649008	0.0394231	0.0417375	0.0518168	0.0463387	0.0459766	0.118856	0.0749835	0.0736063	0.0982637	0.0833121	0.0847109	0.0598283	0.0536328	0.0797298	0.0625205	0.0655071	0.0295216	0.035331	0.038427	0.0376814	0.0359027	0.0974516	0.058602	0.0703585	0.0755287	0.0746202	0.0710129	1
48	0.0450608	0.0266065	0.0344787	0.0348573	0.0357563	0.0330912	0.113179	0.0698739	0.0820586	0.0906098	0.0876804	0.0836455	0.0871457	0.0523711	0.0675737	0.0680441	0.0698958	0.0647879	0.102945	0.0650102	0.0663553	0.0849785	0.0745058	0.0741829	0.0632686	0.0388695	0.0420477	0.0511074	0.0464704	0.0454545	0.11635	0.0742033	0.0741321	0.0968048	0.0837216	0.0839034	0.0596692	0.0541555	0.0786154	0.0631766	0.0651914	0.0305447	0.0373355	0.040058	0.0395553	0.037268	0.0946638	0.0575113	0.0708712	0.0747322	0.0745358	0.0700654	1
49	0.0436036	0.0260823	0.0347197	0.0345843	0.0356227	0.0326219	0.110074	0.0687435	0.0825817	0.0897676	0.0875881	0.0826272	0.0843957	0.0513366	0.0679744	0.0675028	0.0695896	0.0638586	0.100581	0.0642764	0.0667594	0.0838815	0.074723	0.0734331	0.0616249	0.0383364	0.0423169	0.0505015	0.0465356	0.0449399	0.113806	0.0734344	0.0745759	0.0955149	0.0840118	0.0830924	0.0594017	0.0545499	0.0774868	0.0636659	0.0647668	0.0317261	0.0395064	0.0419542	0.0415765	0.0388014	0.0918762	0.056485	0.0713384	0.0741039	0.0743577	0.0691517	1
50	0.0421552	0.0255921	0.0349408	0.0343908	0.0354448	0.0321705	0.106956	0.0676719	0.0830416	0.0891034	0.0873827	0.0816332	0.0816589	0.0503688	0.0683365	0.0671109	0.0692014	0.0629641	0.0981862	0.0635588	0.0670908	0.0829273	0.0748327	0.0726805	0.0599696	0.0378231	0.0425439	0.0499912	0.0465339	0.04443	0.111221	0.072677	0.0749357	0.094381	0.0841813	0.0822739	0.0589732	0.0547835	0.0762826	0.0639409	0.0641842	0.0328824	0.041635	0.0438781	0.0435166	0.0402841	0.0890889	0.0555191	0.0717586	0.0736325	0.0740864	0.0682667	1
51	0.0407155	0.0251338	0.0351415	0.0342737	0.0352231	0.0317346	0.103826	0.066656	0.083437	0.0886087	0.0870649	0.080659	0.0789351	0.0494631	0.0686589	0.0668621	0.0687324	0.0620997	0.0957588	0.0628574	0.0673478	0.082107	0.0748344	0.0719218	0.0583026	0.037329	0.0427279	0.0495707	0.0464653	0.0439226	0.108596	0.0719314	0.07521	0.0933933	0.0842292	0.0814443	0.0584315	0.054884	0.0750686	0.0640353	0.0634878	0.033908	0.0435937	0.0456934	0.0452367	0.0415895	0.0863018	0.0546099	0.0721305	0.073311	0.0737228	0.0674059	1
52	0.0392844	0.0247051	0.0353213	0.0342318	0.0349584	0.0313121	0.100683	0.0656931	0.0837668	0.0882788	0.0866358	0.0797005	0.0762241	0.0486155	0.0689408	0.0667537	0.0681839	0.0612614	0.0932986	0.0621721	0.0675296	0.0814147	0.074728	0.0711544	0.0566236	0.0368535	0.0428681	0.0492366	0.04633	0.0434159	0.10593	0.0711979	0.0753977	0.0925452	0.0841552	0.0806008	0.0578003	0.0548649	0.0738755	0.0639649	0.0626985	0.0348832	0.0454617	0.0475083	0.0468256	0.0428085	0.0835149	0.0537543	0.0724532	0.0731363	0.0732681	0.0665656	1
53	0.0382427	0.0243046	0.0354802	0.0342659	0.0346519	0.0309012	0.098334	0.0647811	0.0840304	0.0881137	0.0860974	0.0787542	0.0742393	0.0478226	0.0691819	0.0667872	0.0675581	0.0604457	0.0913683	0.061503	0.0676353	0.0808473	0.074514	0.070376	0.0553373	0.0363961	0.042964	0.0489875	0.0461288	0.0429082	0.103816	0.0704767	0.0754979	0.0918328	0.0839595	0.0797409	0.057206	0.0548006	0.0728469	0.0638329	0.0619293	0.0358106	0.0472332	0.0493314	0.048279	0.0439414	0.08146	0.0529497	0.0727265	0.0731094	0.0727243	0.0657425	1
54	0.0372051	0.0239306	0.0356183	0.034379	0.0343047	0.0305006	0.0959787	0.063918	0.0842275	0.0881171	0.0854517	0.0778176	0.0722605	0.0470816	0.0693824	0.0669678	0.066857	0.0596499	0.0894224	0.0608501	0.0676647	0.0804042	0.0741933	0.069585	0.0540458	0.0359565	0.0430155	0.0488237	0.0458625	0.0423983	0.101683	0.0697683	0.0755104	0.0912551	0.083643	0.078863	0.0566575	0.0546954	0.0719835	0.0636474	0.0611852	0.0365819	0.0487795	0.0510262	0.0494572	0.044861	0.079405	0.0521938	0.0729503	0.0732348	0.0720934	0.0649341	1
55	0.0361714	0.023582	0.035736	0.0345765	0.0339183	0.0301092	0.0936171	0.0631023	0.0843587	0.0882973	0.0847015	0.0768885	0.0702877	0.0463898	0.0695428	0.0673052	0.0660834	0.0588717	0.0874605	0.0602137	0.0676178	0.0800873	0.0737674	0.0687803	0.0527493	0.0355342	0.0430225	0.0487478	0.0455325	0.0418854	0.0995285	0.0690729	0.0754351	0.0908135	0.0832073	0.0779658	0.0561467	0.0545438	0.0712689	0.0634022	0.0604565	0.0371218	0.0500098	0.0525003	0.0502627	0.0454806	0.0773498	0.0514845	0.0731252	0.0735216	0.0713782	0.0641385	1
56	0.0351416	0.0232522	0.0358157	0.0348255	0.0335016	0.0297293	0.0912492	0.0623202	0.0843927	0.0885836	0.0838644	0.0759722	0.0683209	0.0457348	0.0696302	0.0677365	0.0652538	0.0581155	0.0854826	0.059585	0.0674791	0.0798485	0.073247	0.0679653	0.0514476	0.0351231	0.0429725	0.0487249	0.0451468	0.041372	0.097353	0.0683817	0.0752566	0.0904572	0.082663	0.0770531	0.0554306	0.0542003	0.0704202	0.0628983	0.0595345	0.0374453	0.0509247	0.0537397	0.0507288	0.0458315	0.0752945	0.0508095	0.0732202	0.0739057	0.070595	0.0633603	1
57	0.0341158	0.0229354	0.0358389	0.0350866	0.0330628	0.0293632	0.0888748	0.061559	0.0842974	0.0888941	0.0829569	0.0750735	0.06636	0.045105	0.0696099	0.0681875	0.0643835	0.0573856	0.0834883	0.0589559	0.0672331	0.0796348	0.0726423	0.0671434	0.0501407	0.0347171	0.0428529	0.0487161	0.0447133	0.0408604	0.0951563	0.067686	0.0749593	0.0901306	0.082021	0.0761283	0.0544081	0.0536046	0.0693194	0.0620537	0.0583404	0.0377437	0.0517225	0.0549573	0.0511067	0.0461456	0.073239	0.050157	0.0732029	0.0743119	0.0697594	0.0626039	1
58	0.0334001	0.0226312	0.0358051	0.0353576	0.0326024	0.0290099	0.0872133	0.0608185	0.0840723	0.0892244	0.0819809	0.074191	0.0649812	0.0444996	0.069481	0.0686536	0.0634736	0.05668	0.0820946	0.058327	0.0668804	0.0794432	0.0719554	0.0663141	0.0492282	0.0343165	0.0426636	0.0487194	0.0442332	0.0403501	0.0936207	0.0669866	0.0745439	0.0898309	0.0812834	0.0751912	0.0531083	0.0527744	0.0680051	0.0608878	0.0569029	0.0381792	0.0525798	0.0563686	0.0515938	0.0466058	0.0718017	0.0495266	0.0730724	0.074736	0.0688727	0.0618679	1
59	0.0326863	0.0223392	0.0357139	0.0356363	0.0321214	0.0286689	0.0855488	0.0600984	0.0837174	0.0895702	0.0809385	0.0733237	0.0636059	0.043918	0.0692431	0.0691308	0.0625253	0.0559975	0.0806925	0.0576987	0.0664221	0.0792715	0.0711882	0.0654775	0.0483132	0.0339212	0.0424052	0.0487328	0.043708	0.0398408	0.0920742	0.0662841	0.0740117	0.0895556	0.0804525	0.0742418	0.0516307	0.0517678	0.0665799	0.0594841	0.055311	0.0387292	0.053465	0.0579424	0.052159	0.0471834	0.0703645	0.0489179	0.0728285	0.0751739	0.0679367	0.061151	1
60	0.0319746	0.022059	0.0355653	0.0359207	0.0316205	0.0283398	0.0838812	0.0593984	0.0832335	0.0899278	0.079832	0.072471	0.062234	0.0433593	0.0688964	0.0696152	0.06154	0.0553372	0.0792821	0.0570715	0.0658598	0.0791177	0.0703435	0.0646337	0.0473955	0.0335315	0.0420786	0.0487549	0.0431393	0.0393326	0.0905168	0.0655791	0.0733648	0.0893026	0.0795311	0.0732806	0.0500875	0.0506505	0.065151	0.057942	0.0536634	0.0393028	0.0542705	0.0595536	0.0526883	0.0477733	0.0689274	0.0483303	0.0724713	0.0756221	0.066953	0.0604528	1
61	0.0312649	0.0217905	0.0353596	0.036209	0.0311006	0.0280225	0.0822105	0.0587182	0.0826218	0.0902942	0.078664	0.0716332	0.0608656	0.0428229	0.0684416	0.0701034	0.0605193	0.0546988	0.0778633	0.0564456	0.0651956	0.0789803	0.0694238	0.0637836	0.0464751	0.0331472	0.0416851	0.0487845	0.0425288	0.0388257	0.0889482	0.0648721	0.0726054	0.0890706	0.0785222	0.0723087	0.0485998	0.0494956	0.0638308	0.0563746	0.0520664	0.0399286	0.0550223	0.061239	0.0532138	0.0484063	0.0674904	0.0477634	0.0720018	0.0760773	0.0659237	0.0597732	1
62	0.0305571	0.0215332	0.0350974	0.0364997	0.0305627	0.027717	0.0805367	0.0580574	0.0818842	0.0906665	0.0774371	0.0708107	0.0595007	0.0423082	0.0678801	0.0705924	0.0594649	0.0540824	0.076436	0.0558214	0.0644322	0.0788583	0.0684323	0.0629284	0.0455522	0.0327686	0.0412261	0.0488205	0.0418785	0.0383207	0.0873684	0.0641635	0.0717366	0.0888584	0.0774291	0.0713275	0.0472198	0.0483374	0.0626623	0.054836	0.0505659	0.040663	0.0557751	0.0630734	0.0537999	0.0491433	0.0660535	0.0472167	0.0714213	0.0765368	0.0648509	0.0591125	1
63	0.0300843	0.0212868	0.0347797	0.0367914	0.0300079	0.0274238	0.0794529	0.0574157	0.0810234	0.0910429	0.0761542	0.0700047	0.0585795	0.0418145	0.0672136	0.0710796	0.0583787	0.0534884	0.0755834	0.055199	0.0635725	0.0787511	0.0673722	0.0620695	0.0449808	0.0323954	0.0407037	0.0488623	0.0411903	0.0378183	0.0864398	0.0634536	0.0707619	0.0886654	0.0762556	0.0703387	0.0460031	0.0472129	0.0616936	0.053385	0.0492108	0.04146	0.0564715	0.0649928	0.0543872	0.0499309	0.065106	0.0466898	0.0707318	0.0769983	0.0637369	0.0584716	1
64	0.0296125	0.0210512	0.0344076	0.0370831	0.0294375	0.0271433	0.0783673	0.0567926	0.0800426	0.0914219	0.0748186	0.0692167	0.0576608	0.0413411	0.0664446	0.071563	0.0572628	0.0529179	0.0747253	0.0545786	0.0626203	0.0786583	0.0662469	0.0612088	0.0444073	0.0320276	0.0401199	0.0489096	0.0404664	0.0373195	0.0855041	0.0627426	0.0696853	0.0884917	0.0750056	0.0693446	0.0450178	0.0461663	0.060987	0.0520922	0.0480595	0.0422133	0.0569956	0.0668514	0.0548477	0.0506523	0.0641586	0.0461821	0.0699358	0.0774602	0.0625843	0.0578516	1
65	0.0291418	0.0208259	0.0339826	0.0373738	0.0288524	0.0268764	0.0772797	0.0561876	0.0789455	0.0918025	0.0734335	0.0684484	0.0567444	0.0408874	0.065576	0.072041	0.0561192	0.052372	0.0738616	0.0539601	0.0615795	0.0785804	0.0650602	0.0603483	0.0438318	0.0316652	0.0394775	0.0489624	0.0397091	0.0368254	0.0845614	0.0620306	0.0685113	0.0883373	0.0736832	0.0683478	0.0443185	0.0452322	0.0605929	0.0510145	0.0471571	0.0428025	0.0572263	0.0684861	0.0550424	0.0511799	0.0632112	0.0456933	0.0690363	0.0779212	0.0613955	0.0572542	1
66	0.0286723	0.0206108	0.0335066	0.037663	0.0282542	0.0266239	0.0761902	0.0556004	0.0777365	0.0921846	0.0720024	0.0677022	0.0558305	0.040453	0.0646113	0.0725127	0.0549504	0.0518525	0.0729924	0.0533435	0.0604546	0.0785178	0.0638159	0.0594905	0.0432542	0.0313079	0.0387792	0.049021	0.0389208	0.0363374	0.0836116	0.0613178	0.0672449	0.0882031	0.0722928	0.0673509	0.0438354	0.0443694	0.0604399	0.0500907	0.0464409	0.0430581	0.0570043	0.0696667	0.0547829	0.0513383	0.0622639	0.0452228	0.0680371	0.0783807	0.0601734	0.0566811	1
67	0.0282038	0.0204055	0.0329817	0.0379507	0.0276439	0.026387	0.0750988	0.0550305	0.0764206	0.0925687	0.0705288	0.0669806	0.0549189	0.0400371	0.0635545	0.0729778	0.0537585	0.0513612	0.0721174	0.0527288	0.0592504	0.0784716	0.0625182	0.0586379	0.0426744	0.0309556	0.0380283	0.0490858	0.0381038	0.0358569	0.0826545	0.0606042	0.0658914	0.0880903	0.0708392	0.0663571	0.043523	0.0435503	0.0604816	0.0492801	0.0458692	0.0430826	0.0564483	0.0705319	0.0541982	0.0512462	0.0613166	0.0447702	0.0669421	0.0788388	0.0589207	0.0561347	1
68	0.0277141	0.0202098	0.0324101	0.0382368	0.0270231	0.026167	0.0739564	0.0544772	0.0750031	0.0929559	0.0690165	0.0662865	0.0539676	0.0396392	0.0624101	0.0734366	0.0525462	0.0509004	0.0712037	0.0521159	0.0579721	0.0784431	0.0611713	0.0577933	0.0420688	0.0306082	0.0372279	0.0491578	0.0372607	0.0353856	0.0816554	0.0598896	0.0644566	0.0880003	0.0693271	0.0653695	0.0431856	0.0426638	0.0605264	0.0484045	0.0452781	0.0429738	0.055667	0.0712146	0.0534089	0.0510145	0.0603253	0.0443349	0.0657559	0.079296	0.0576404	0.0556174	1
69	0.0272255	0.0200235	0.0317945	0.0385219	0.0263931	0.0259652	0.0728117	0.0539402	0.07349	0.0933477	0.0674692	0.065623	0.0530189	0.0392588	0.0611829	0.07389	0.0513159	0.0504725	0.0702835	0.0515045	0.0566253	0.0784342	0.0597794	0.0569596	0.0414606	0.0302654	0.0363818	0.0492381	0.0363941	0.0349251	0.080648	0.059174	0.0629466	0.0879349	0.0677615	0.0643915	0.0427648	0.0416826	0.0605189	0.0474142	0.0446231	0.0427543	0.054692	0.071745	0.0524473	0.0506719	0.0593339	0.0439165	0.0644837	0.0797536	0.0563355	0.0551321	1
70	0.0267382	0.0198463	0.0311377	0.0388067	0.0257553	0.0257833	0.0716648	0.0534189	0.0718877	0.0937468	0.065891	0.0649935	0.0520727	0.0388953	0.0598783	0.0743396	0.0500702	0.0500804	0.0693566	0.0508944	0.0552157	0.0784468	0.0583472	0.0561398	0.0408501	0.0299269	0.0354938	0.0493281	0.0355067	0.0344771	0.0796321	0.0584572	0.0613679	0.0878966	0.0661475	0.0634266	0.042277	0.0406223	0.0604773	0.0463294	0.0439223	0.0424478	0.0535555	0.072156	0.0513471	0.0502483	0.0583426	0.0435146	0.0631308	0.0802134	0.055009	0.0546817	1
71	0.026252	0.0196781	0.0304427	0.0390925	0.0251111	0.0256229	0.0705157	0.0529126	0.070203	0.094156	0.0642857	0.0644016	0.051129	0.0385483	0.058502	0.0747876	0.0488118	0.0497269	0.0684231	0.0502854	0.0537494	0.0784835	0.0568791	0.0553369	0.040237	0.0295925	0.0345678	0.0494294	0.034601	0.0340437	0.0786077	0.057739	0.0597271	0.0878878	0.0644904	0.0624784	0.0417666	0.0395129	0.0604469	0.0451946	0.0432152	0.0421246	0.0523318	0.0725466	0.0501916	0.0498214	0.0573512	0.0431286	0.0617032	0.080678	0.0536641	0.0542696	1
72	0.025767	0.0195185	0.0297126	0.0393808	0.0244619	0.0254859	0.0693643	0.0524209	0.068443	0.094579	0.0626575	0.0638509	0.0501877	0.0382171	0.05706	0.075237	0.0475433	0.0494154	0.0674828	0.0496771	0.0522327	0.0785469	0.0553797	0.0545542	0.0396215	0.0292619	0.0336078	0.0495441	0.0336797	0.0336265	0.0775746	0.0570191	0.0580311	0.0879115	0.0627955	0.0615505	0.0412748	0.0383812	0.0604708	0.044051	0.0425377	0.0418527	0.0510896	0.0730165	0.0490586	0.0494651	0.0563599	0.0427581	0.0602069	0.0811505	0.052304	0.0538991	1
73	0.0253237	0.0193675	0.0289508	0.0396734	0.0238092	0.0253744	0.0683112	0.0519432	0.0666151	0.0950202	0.0610102	0.0633454	0.0493256	0.0379014	0.0555586	0.0756912	0.0462674	0.0491492	0.0666267	0.0490692	0.0506718	0.0786403	0.0538537	0.0537946	0.0390602	0.0289348	0.0326182	0.0496743	0.0327456	0.0332274	0.0766349	0.0562972	0.0562871	0.0879711	0.0610681	0.0606464	0.0408402	0.0372514	0.0605912	0.0429359	0.0419216	0.0416987	0.0498911	0.0736671	0.0480197	0.0492504	0.055453	0.0424026	0.0586484	0.0816346	0.0509317	0.053574	1
74	0.0248813	0.0192247	0.0281608	0.0399727	0.0231545	0.0252903	0.0672562	0.0514787	0.0647271	0.0954844	0.059348	0.0628889	0.0484657	0.0376005	0.0540044	0.0761546	0.0449867	0.0489319	0.0657647	0.0484613	0.0490735	0.078767	0.0523057	0.0530612	0.0384968	0.0286109	0.0316032	0.0498225	0.0318013	0.0328484	0.0756875	0.055573	0.0545021	0.0880699	0.0593135	0.0597695	0.0404591	0.0361244	0.0608091	0.0418485	0.0413647	0.0416608	0.0487344	0.0745055	0.0470712	0.049177	0.0545461	0.0420616	0.0570345	0.0821348	0.0495505	0.0532979	1
75	0.0244399	0.01909	0.0273461	0.0402813	0.022499	0.025236	0.0661992	0.0510269	0.0627868	0.0959771	0.0576748	0.0624856	0.047608	0.037314	0.052404	0.0766318	0.0437039	0.0487673	0.0648966	0.0478531	0.0474441	0.0789306	0.0507402	0.052357	0.0379311	0.0282899	0.030567	0.0499914	0.0308494	0.0324913	0.0747324	0.0548462	0.0526834	0.088212	0.0575372	0.0589233	0.0401016	0.0349886	0.0610995	0.0407653	0.0408455	0.0416928	0.0475794	0.075475	0.0461635	0.0491995	0.0536392	0.0417347	0.055372	0.0826561	0.0481634	0.053075	1
76	0.0239996	0.0189631	0.0265102	0.0406021	0.0218442	0.0252138	0.0651403	0.0505871	0.0608022	0.0965043	0.0559947	0.0621394	0.0467524	0.0370414	0.0507643	0.0771282	0.0424217	0.0486592	0.0640224	0.047244	0.0457903	0.0791352	0.049162	0.0516848	0.0373632	0.0279713	0.0295141	0.0501839	0.0298925	0.0321579	0.0737694	0.0541163	0.0508384	0.0884016	0.0557445	0.058111	0.0398035	0.0338651	0.0615053	0.0397196	0.0403921	0.0418631	0.0464835	0.0766859	0.0453647	0.0493889	0.0527323	0.0414213	0.0536679	0.0832039	0.0467736	0.0529092	1
77	0.0235602	0.018844	0.0256568	0.0409385	0.0211915	0.0252261	0.0640793	0.0501587	0.0587815	0.0970727	0.0543115	0.0618546	0.0458989	0.0367822	0.0490922	0.0776499	0.0411425	0.0486118	0.0631421	0.0466336	0.0441186	0.0793849	0.0475754	0.0510473	0.036793	0.0276548	0.0284487	0.0504031	0.0289331	0.0318499	0.0727985	0.053383	0.0489741	0.0886429	0.0539405	0.0573358	0.0395478	0.0327482	0.0620162	0.0386988	0.0399924	0.0421504	0.0454261	0.0781202	0.0446493	0.0497247	0.0518253	0.041121	0.0519293	0.0837846	0.0453841	0.0528048	1
78	0.0231218	0.0187324	0.0247895	0.041294	0.020542	0.0252758	0.0630164	0.049741	0.0567326	0.0976892	0.0526291	0.0616352	0.0450475	0.036536	0.0473946	0.0782033	0.0398689	0.0486294	0.0622556	0.0460215	0.0424355	0.0796843	0.0459849	0.0504472	0.0362206	0.02734	0.027375	0.0506523	0.0279738	0.031569	0.0718196	0.0526458	0.0470977	0.0889408	0.0521305	0.0566006	0.0392932	0.0316225	0.062596	0.0376709	0.0396174	0.0424866	0.0443525	0.0796901	0.0439482	0.0501406	0.0509183	0.0408333	0.0501632	0.0844046	0.0439978	0.0527661	1
79	0.0226843	0.0186282	0.0239119	0.0416728	0.0198972	0.0253654	0.0619515	0.0493332	0.0546636	0.0983615	0.0509512	0.0614853	0.0441982	0.0363021	0.0456784	0.0787953	0.0386033	0.0487162	0.0613628	0.0454073	0.0407472	0.0800381	0.0443947	0.0498868	0.0356459	0.0270266	0.0262971	0.0509352	0.0270169	0.0313168	0.0708325	0.0519044	0.0452162	0.0893002	0.0503195	0.055908	0.0389525	0.0304539	0.0631553	0.0365683	0.039207	0.0427053	0.0431433	0.0811571	0.0431059	0.0504763	0.0500114	0.0405576	0.0483769	0.0850713	0.0426176	0.0527975	1
																																		Table S5. ER-negative non-TN predicted proportions by age at cancer diagnosis and ethnicity, in PV carriers and in the general population.

### Sheet: S6 - TN
	ATM						PALB2						CHEK2						RAD51C						RAD51D						BARD1						BRCA1					BRCA2					Population
Age at diagnosis	BCAC (BRIDGES)	White	Black	East Asian	South Asian	Mixed	BCAC (BRIDGES)	White	Black	East Asian	South Asian	Mixed	BCAC (BRIDGES)	White	Black	East Asian	South Asian	Mixed	BCAC (BRIDGES)	White	Black	East Asian	South Asian	Mixed	BCAC (BRIDGES)	White	Black	East Asian	South Asian	Mixed	BCAC (BRIDGES)	White	Black	East Asian	South Asian	Mixed	White	Black	East Asian	South Asian	Mixed	White	Black	East Asian	South Asian	Mixed	BCAC (BRIDGES)	White	Black	East Asian	South Asian	Mixed	NA
30	0.121088	0.11884	0.108745	0.123887	0.177204	0.155947	0.298379	0.311533	0.292116	0.342334	0.422079	0.391283	0.0867775	0.0884453	0.0809896	0.0961651	0.134768	0.119182	0.555903	0.578046	0.556128	0.620128	0.689399	0.663531	0.495401	0.500891	0.476881	0.524223	0.617046	0.583367	0.576696	0.604821	0.583958	0.65381	0.713372	0.690561	0.653577	0.633329	0.694869	0.753751	0.731819	0.0920621	0.0838459	0.0938949	0.138984	0.120859	0.208439	0.214209	0.198672	0.232895	0.30478	0.276654	1
31	0.116511	0.124573	0.116517	0.121676	0.158812	0.161456	0.290697	0.322557	0.305838	0.33124	0.386211	0.390892	0.0844095	0.0935969	0.0872811	0.0940644	0.120286	0.122385	0.547294	0.590178	0.571147	0.605597	0.655225	0.659664	0.485366	0.513951	0.494748	0.515542	0.583348	0.588124	0.568659	0.616474	0.597703	0.637111	0.679323	0.683605	0.671446	0.653925	0.687597	0.729395	0.73327	0.0995617	0.0929899	0.0955682	0.128059	0.13027	0.202056	0.223064	0.209993	0.225949	0.275322	0.279267	1
32	0.112002	0.126543	0.121848	0.116765	0.143482	0.161409	0.282938	0.326432	0.314972	0.309998	0.355236	0.380696	0.0820315	0.095982	0.0919084	0.0889571	0.108523	0.121123	0.538412	0.594426	0.58087	0.577422	0.623539	0.646594	0.475114	0.518398	0.506409	0.497522	0.552351	0.5827	0.56034	0.620604	0.60659	0.605265	0.647661	0.667954	0.684188	0.671602	0.669497	0.709376	0.72846	0.105392	0.101638	0.0966778	0.120407	0.136936	0.195672	0.226159	0.217625	0.212278	0.250458	0.273498	1
33	0.107705	0.124639	0.124259	0.108644	0.131135	0.155794	0.27539	0.323123	0.31919	0.280862	0.330214	0.364071	0.0797517	0.0954424	0.0945204	0.0811316	0.0994237	0.116213	0.529601	0.590975	0.585362	0.537829	0.596554	0.627951	0.465009	0.514355	0.511627	0.46971	0.52557	0.568699	0.552073	0.617413	0.610764	0.561552	0.620833	0.64784	0.691831	0.686115	0.641463	0.69543	0.720416	0.109076	0.109129	0.0959673	0.115608	0.139622	0.189515	0.223397	0.221126	0.192846	0.230585	0.261408	1
34	0.103469	0.119006	0.123503	0.0987199	0.121536	0.14545	0.267767	0.312701	0.318286	0.252959	0.31147	0.344092	0.07746	0.0920111	0.0948992	0.0729475	0.092778	0.108802	0.52051	0.579709	0.584589	0.499292	0.575766	0.606825	0.454689	0.501777	0.510245	0.438571	0.503966	0.54791	0.543516	0.606764	0.610228	0.520558	0.600533	0.626733	0.693329	0.696479	0.614396	0.687886	0.711325	0.109743	0.114371	0.0928452	0.112888	0.137322	0.183359	0.214906	0.220248	0.17326	0.21562	0.245278	1
35	0.0992925	0.110033	0.119558	0.0883523	0.114399	0.131426	0.260068	0.295379	0.312081	0.231635	0.29878	0.321867	0.0751556	0.0859136	0.092952	0.0658972	0.0883122	0.0996002	0.511128	0.56023	0.578298	0.470769	0.561831	0.584082	0.444148	0.480497	0.502056	0.409485	0.48794	0.520946	0.534654	0.588206	0.604719	0.492463	0.587521	0.605621	0.687443	0.7018	0.597853	0.68647	0.701837	0.107108	0.116789	0.0877125	0.112052	0.130261	0.177203	0.20105	0.214884	0.156977	0.205192	0.226233	1
36	0.0951749	0.100306	0.114406	0.0788782	0.108758	0.117338	0.252293	0.275723	0.303519	0.214577	0.289295	0.299515	0.0728378	0.0791064	0.0900347	0.0599552	0.0850402	0.0904294	0.501439	0.537002	0.569316	0.448383	0.551526	0.560568	0.433379	0.455638	0.490817	0.383058	0.475164	0.491862	0.52547	0.565915	0.596704	0.471857	0.578275	0.584315	0.676822	0.703515	0.587261	0.687091	0.691432	0.103835	0.118651	0.0829223	0.11308	0.122877	0.171047	0.18565	0.207641	0.143372	0.197243	0.207134	1
37	0.0911145	0.0919262	0.109898	0.0711433	0.103787	0.105786	0.24444	0.25804	0.295695	0.199634	0.280505	0.27956	0.0705059	0.0732311	0.0874992	0.0550165	0.0821446	0.0827778	0.491429	0.515025	0.560861	0.427687	0.541646	0.538207	0.422373	0.432574	0.480519	0.359506	0.463292	0.465289	0.515946	0.544684	0.58907	0.452563	0.569292	0.563758	0.665604	0.704184	0.576661	0.686598	0.680717	0.102616	0.122619	0.0804409	0.1161	0.11887	0.164892	0.17207	0.201136	0.131774	0.19002	0.190645	1
38	0.0871581	0.0847384	0.105998	0.0649142	0.0994121	0.0963652	0.236623	0.242287	0.288664	0.186882	0.272423	0.262105	0.0681985	0.0681916	0.0853423	0.0509991	0.0796003	0.0764707	0.481244	0.49452	0.553059	0.409171	0.532274	0.517513	0.411274	0.411445	0.471235	0.339091	0.452341	0.441529	0.506229	0.524751	0.581953	0.435108	0.560667	0.544496	0.654652	0.704572	0.567105	0.685725	0.670583	0.103197	0.128613	0.0799734	0.120978	0.117689	0.158821	0.160185	0.195378	0.122101	0.183495	0.176627	1
39	0.0832552	0.0786029	0.102669	0.0599773	0.0955727	0.0887261	0.228727	0.228389	0.28246	0.176299	0.265046	0.247117	0.0658752	0.063899	0.0835573	0.0478137	0.0773833	0.0713349	0.470712	0.475655	0.546008	0.393178	0.523471	0.498842	0.399929	0.392328	0.463019	0.32191	0.442314	0.420711	0.496141	0.506304	0.575463	0.419895	0.552478	0.52693	0.643765	0.704454	0.558524	0.684196	0.660908	0.10493	0.136007	0.0809696	0.127061	0.118437	0.152749	0.149862	0.190365	0.114221	0.177633	0.16487	1
40	0.0794049	0.073395	0.0998753	0.0561502	0.092215	0.0825787	0.22075	0.216251	0.277102	0.167808	0.258362	0.234482	0.0635352	0.0602738	0.0821363	0.0453762	0.0754711	0.0672159	0.459815	0.458547	0.539786	0.379927	0.515282	0.482418	0.388329	0.375254	0.455907	0.307946	0.433204	0.402845	0.485661	0.489487	0.569689	0.407209	0.544782	0.511341	0.632601	0.70349	0.550655	0.681617	0.651384	0.106754	0.14352	0.0825996	0.133102	0.119848	0.146677	0.140967	0.186086	0.107986	0.172397	0.155152	1
41	0.0756061	0.0690056	0.0975877	0.0532855	0.0892934	0.0776921	0.212691	0.205768	0.272596	0.161307	0.252354	0.22406	0.0611779	0.0572465	0.0810714	0.0436153	0.0738438	0.0639844	0.448533	0.443275	0.534451	0.369537	0.507738	0.468375	0.376465	0.360215	0.449922	0.297121	0.424999	0.387877	0.474766	0.474402	0.564699	0.397232	0.537624	0.497911	0.621259	0.701752	0.543704	0.678021	0.642129	0.108453	0.15082	0.0847096	0.138763	0.121631	0.140605	0.133375	0.182526	0.103258	0.167752	0.14726	1
42	0.0718578	0.0653413	0.0957799	0.0512707	0.0867698	0.0738868	0.204549	0.196835	0.268941	0.156698	0.247001	0.215704	0.0588024	0.0547577	0.0803557	0.0424765	0.0724843	0.0615377	0.436847	0.42988	0.530047	0.362069	0.50086	0.45678	0.364329	0.347178	0.445075	0.289339	0.417685	0.37572	0.46343	0.461116	0.560542	0.390075	0.531036	0.486757	0.610994	0.700312	0.539023	0.67448	0.634353	0.110525	0.158513	0.0877238	0.144587	0.124297	0.134532	0.126969	0.179669	0.0999177	0.163666	0.141013	1
43	0.0695005	0.0623234	0.0944305	0.0500256	0.0846125	0.0710272	0.199475	0.189353	0.266132	0.153902	0.242283	0.209285	0.0575041	0.0527577	0.0799841	0.041924	0.0713782	0.0597985	0.429503	0.418381	0.5266	0.35755	0.494664	0.447663	0.356576	0.336096	0.441371	0.284511	0.411246	0.36628	0.456368	0.44967	0.557253	0.385809	0.52504	0.477946	0.603342	0.700439	0.538203	0.672299	0.629534	0.113454	0.167244	0.0920963	0.151137	0.128367	0.13074	0.121647	0.177498	0.0978777	0.160108	0.13626	1
44	0.0671652	0.0598866	0.0935225	0.0495008	0.0827961	0.0690154	0.194366	0.18323	0.264159	0.152871	0.238181	0.204697	0.0561891	0.0512063	0.0799535	0.0419413	0.0705142	0.0587129	0.421984	0.408777	0.524125	0.355998	0.489159	0.441033	0.34871	0.326912	0.438809	0.282578	0.40567	0.359477	0.449115	0.440084	0.554852	0.384479	0.519654	0.471519	0.598748	0.702429	0.541698	0.671797	0.628109	0.116647	0.176185	0.0974347	0.157624	0.133199	0.126948	0.117321	0.175997	0.0970832	0.157053	0.132886	1
45	0.0648515	0.0579779	0.0930435	0.0496753	0.0813003	0.0677859	0.18922	0.178387	0.263011	0.153593	0.234675	0.201866	0.0548572	0.0500717	0.0802632	0.0425318	0.0698838	0.058249	0.414283	0.401056	0.522626	0.357435	0.484348	0.436894	0.340729	0.319569	0.437384	0.283519	0.400944	0.355254	0.441662	0.432364	0.553344	0.386124	0.514886	0.467499	0.596318	0.705433	0.5486	0.672119	0.629226	0.119643	0.184628	0.103434	0.163392	0.1383	0.123155	0.113917	0.175154	0.0975156	0.15448	0.130813	1
46	0.0625591	0.056399	0.092831	0.0502527	0.0799871	0.0669782	0.184037	0.17435	0.262399	0.155329	0.231528	0.199999	0.053508	0.0491954	0.0807932	0.0434659	0.0693868	0.0581247	0.406395	0.394535	0.521779	0.360591	0.479963	0.43415	0.332632	0.313394	0.436686	0.286111	0.39671	0.352456	0.434001	0.425834	0.552448	0.389477	0.510508	0.464833	0.594362	0.708313	0.556522	0.672135	0.630926	0.122338	0.192523	0.10975	0.168421	0.143305	0.119362	0.11109	0.17473	0.0986569	0.152189	0.129449	1
47	0.0602878	0.0549726	0.0927264	0.0509314	0.0787285	0.0662581	0.178817	0.170676	0.262042	0.157311	0.228513	0.198337	0.0521411	0.0484307	0.0814229	0.0444984	0.0689271	0.0580684	0.398311	0.388529	0.521261	0.364142	0.475734	0.431699	0.324414	0.307733	0.436306	0.289098	0.392619	0.349949	0.426123	0.41981	0.55188	0.393217	0.50629	0.462457	0.591928	0.710615	0.563812	0.671411	0.631968	0.125282	0.200792	0.116556	0.173571	0.148566	0.115568	0.108526	0.174494	0.0999734	0.149997	0.128234	1
48	0.0591206	0.0536872	0.0927275	0.0517052	0.0775236	0.0656223	0.176244	0.167343	0.261933	0.159523	0.225628	0.196875	0.0516861	0.0477709	0.082153	0.0456267	0.0685048	0.0580793	0.394371	0.383024	0.521068	0.368053	0.471664	0.429541	0.320223	0.302564	0.436239	0.292448	0.388671	0.347729	0.422372	0.414281	0.551636	0.397306	0.502236	0.46037	0.588704	0.712137	0.570179	0.669732	0.63211	0.129261	0.210585	0.124617	0.17986	0.154997	0.11367	0.106208	0.174442	0.101454	0.1479	0.127164	1
49	0.0579603	0.0525327	0.0928331	0.0525708	0.0763714	0.0650682	0.173661	0.164333	0.262071	0.161955	0.222873	0.19561	0.0512218	0.0472103	0.0829847	0.0468504	0.0681198	0.0581574	0.390379	0.378004	0.521195	0.3723	0.467755	0.427673	0.316002	0.297865	0.436481	0.296139	0.384869	0.345793	0.418564	0.409234	0.551714	0.401722	0.498348	0.458574	0.584986	0.713155	0.575913	0.66738	0.631648	0.134013	0.221535	0.133749	0.186939	0.162314	0.111772	0.104121	0.174571	0.103093	0.145899	0.126236	1
50	0.0568071	0.0515004	0.0930428	0.0535272	0.075271	0.0645933	0.171067	0.16163	0.262455	0.164602	0.220247	0.194539	0.050748	0.0467443	0.08392	0.0481713	0.0677725	0.0583024	0.386334	0.373457	0.521643	0.376869	0.46401	0.426097	0.311751	0.29362	0.437031	0.300158	0.381214	0.344136	0.414695	0.404659	0.552112	0.406448	0.494629	0.457067	0.580259	0.713284	0.580525	0.663922	0.630117	0.138776	0.232518	0.143228	0.193811	0.169634	0.109875	0.102251	0.174882	0.104887	0.143991	0.125447	1
51	0.0556608	0.0505829	0.093357	0.0545763	0.0742216	0.0641958	0.168463	0.159219	0.263084	0.167467	0.217749	0.193658	0.0502645	0.0463691	0.0849619	0.0495933	0.0674629	0.0585147	0.382235	0.369372	0.52241	0.381754	0.460432	0.424811	0.30747	0.289813	0.437888	0.304503	0.377708	0.342758	0.410766	0.400547	0.552829	0.411478	0.491082	0.455851	0.574985	0.712911	0.584472	0.65976	0.627954	0.143119	0.242884	0.152596	0.199914	0.176444	0.107977	0.100587	0.175375	0.10684	0.142176	0.124794	1
52	0.0545214	0.0497739	0.093777	0.0557228	0.0732225	0.0638742	0.165849	0.157088	0.263962	0.170557	0.215377	0.192967	0.0497711	0.0460816	0.086114	0.051123	0.0671913	0.0587948	0.378079	0.365739	0.523497	0.38696	0.457022	0.423815	0.303158	0.28643	0.439054	0.309183	0.374352	0.341654	0.406774	0.39689	0.553867	0.416817	0.487711	0.454926	0.569387	0.712225	0.587985	0.655085	0.625365	0.147394	0.253135	0.162189	0.205695	0.183144	0.10608	0.0991175	0.176051	0.108958	0.140453	0.124276	1
53	0.0538784	0.0490681	0.094305	0.0569742	0.0722731	0.0636271	0.164429	0.155227	0.26509	0.173888	0.213132	0.192464	0.0497022	0.0458796	0.0873809	0.0527698	0.0669581	0.0591436	0.375857	0.36255	0.524907	0.392503	0.453784	0.423108	0.300752	0.283459	0.440532	0.314214	0.371148	0.340825	0.404689	0.393682	0.555228	0.422477	0.484517	0.454293	0.564697	0.712192	0.592231	0.650966	0.623484	0.151625	0.263296	0.172024	0.211182	0.189753	0.105035	0.0978356	0.176914	0.111253	0.13882	0.12389	1
54	0.0532379	0.0484608	0.094944	0.0583418	0.0713729	0.0634537	0.163006	0.153628	0.266476	0.177483	0.211013	0.192148	0.0496287	0.0457616	0.088768	0.0545464	0.0667637	0.0595623	0.373616	0.359799	0.526644	0.398406	0.450719	0.422693	0.298336	0.280892	0.442327	0.319626	0.368097	0.340269	0.402583	0.390916	0.556915	0.428482	0.481502	0.453952	0.560993	0.712866	0.597287	0.647476	0.622384	0.155364	0.272697	0.181605	0.215803	0.195734	0.103989	0.0967338	0.177969	0.113743	0.137277	0.123636	1
55	0.0525998	0.0479486	0.0956981	0.0598409	0.0705214	0.0633537	0.161579	0.152282	0.268124	0.181373	0.20902	0.192019	0.0495507	0.0457266	0.0902819	0.0564698	0.0666085	0.0600524	0.371357	0.35748	0.528712	0.404708	0.447829	0.422569	0.29591	0.278719	0.444444	0.325459	0.365201	0.339986	0.400456	0.388591	0.558933	0.434867	0.47867	0.453906	0.558191	0.714177	0.603087	0.644546	0.621984	0.158297	0.280867	0.190558	0.21917	0.2007	0.102944	0.0958065	0.17922	0.116454	0.135823	0.123513	1
56	0.0519642	0.0475175	0.0965233	0.0614197	0.0697332	0.0633337	0.160147	0.151156	0.269944	0.185427	0.207186	0.192094	0.049468	0.0457639	0.0918851	0.0584953	0.0665071	0.0606221	0.36908	0.355538	0.530993	0.411185	0.445169	0.422764	0.293475	0.276889	0.44676	0.331501	0.362515	0.340002	0.398309	0.386649	0.561167	0.441409	0.476073	0.454181	0.553861	0.714207	0.607254	0.640142	0.620129	0.160485	0.28783	0.198771	0.221451	0.204768	0.101898	0.0950289	0.180598	0.119292	0.134484	0.123535	1
57	0.051331	0.0471545	0.0973721	0.0630099	0.0690217	0.0634001	0.158713	0.150216	0.271834	0.189474	0.205546	0.19239	0.0493805	0.0458634	0.0935355	0.0605616	0.0664732	0.0612796	0.366784	0.353919	0.533364	0.417571	0.442789	0.423303	0.29103	0.275349	0.449142	0.337493	0.360087	0.340341	0.396141	0.385038	0.5635	0.447845	0.473762	0.454802	0.546944	0.712106	0.608674	0.633398	0.615914	0.162745	0.294719	0.206986	0.223755	0.208961	0.100853	0.0943778	0.182025	0.122137	0.133282	0.123712	1
58	0.0508669	0.0468584	0.0982436	0.0646062	0.0683843	0.0635528	0.157645	0.14946	0.273793	0.193501	0.204093	0.192907	0.0494354	0.0460256	0.0952333	0.062664	0.0665062	0.0620271	0.365059	0.352623	0.535821	0.423847	0.440687	0.424185	0.289218	0.274098	0.451587	0.343414	0.357914	0.341002	0.394501	0.383757	0.565927	0.454156	0.471733	0.455768	0.537657	0.708022	0.60757	0.624452	0.609517	0.165789	0.302571	0.216011	0.226961	0.214129	0.100079	0.0938514	0.1835	0.124981	0.132213	0.124044	1
59	0.0504041	0.0466281	0.0991372	0.0662026	0.0678189	0.063792	0.156575	0.148885	0.275819	0.197495	0.202825	0.193646	0.0494877	0.0462512	0.0969788	0.064797	0.0666059	0.0628671	0.363323	0.351647	0.538361	0.429992	0.438859	0.425409	0.287401	0.273134	0.454092	0.349244	0.355993	0.341985	0.392849	0.382805	0.568445	0.460324	0.469985	0.457079	0.526928	0.702623	0.604769	0.614073	0.601767	0.169538	0.311256	0.22575	0.230959	0.220187	0.0993059	0.093448	0.185022	0.127812	0.131275	0.124532	1
60	0.0499425	0.0464628	0.100052	0.0677933	0.0673235	0.0641181	0.155503	0.148492	0.277912	0.20144	0.201737	0.194606	0.0495372	0.0465414	0.0987722	0.0669553	0.0667719	0.0638027	0.361578	0.350993	0.54098	0.43599	0.437304	0.426976	0.285579	0.272455	0.456653	0.354965	0.35432	0.343289	0.391186	0.382184	0.571052	0.466332	0.468515	0.458734	0.515835	0.696702	0.601211	0.603191	0.593642	0.173616	0.320193	0.235721	0.235267	0.226682	0.0985325	0.0931665	0.18659	0.130621	0.130464	0.125176	1
61	0.0494823	0.0463619	0.100988	0.0693725	0.0668965	0.0645324	0.154429	0.148278	0.280069	0.205324	0.200826	0.195792	0.049584	0.0468972	0.100614	0.0691331	0.0670046	0.0648372	0.359821	0.35066	0.543676	0.441825	0.436018	0.428885	0.283752	0.272061	0.459268	0.360559	0.352893	0.344917	0.38951	0.381892	0.573744	0.472164	0.467321	0.460733	0.505582	0.69118	0.597949	0.5929	0.586261	0.178167	0.329571	0.246063	0.240053	0.233787	0.0977592	0.0930062	0.188203	0.133398	0.129777	0.125979	1
62	0.0490234	0.0463251	0.101943	0.0709342	0.0665363	0.0650362	0.153353	0.148243	0.282288	0.209133	0.20009	0.197204	0.0496279	0.0473202	0.102504	0.0713244	0.067304	0.0659746	0.358055	0.350647	0.546445	0.447481	0.435	0.431137	0.281919	0.271951	0.461934	0.36601	0.351708	0.346869	0.387823	0.381931	0.576517	0.477808	0.466401	0.463077	0.496701	0.686483	0.595437	0.583708	0.580135	0.183466	0.33976	0.257076	0.245639	0.241836	0.0969859	0.0929664	0.18986	0.136132	0.129213	0.126943	1
63	0.0485036	0.0463523	0.102918	0.0724728	0.0662417	0.0656314	0.152039	0.148388	0.284568	0.212855	0.199525	0.198848	0.0495942	0.047812	0.104442	0.0735232	0.0676707	0.0672194	0.355813	0.350956	0.549284	0.452945	0.434247	0.433733	0.27976	0.272124	0.464648	0.371302	0.350764	0.349148	0.3856	0.3823	0.579368	0.483249	0.465753	0.465765	0.48979	0.683109	0.594199	0.576205	0.575847	0.189338	0.350465	0.268499	0.251791	0.250612	0.0960678	0.0930473	0.19156	0.138814	0.128768	0.128071	1
64	0.0479851	0.0464435	0.103912	0.0739829	0.0660116	0.0663204	0.150721	0.148713	0.286908	0.216479	0.199131	0.200726	0.0495564	0.0483748	0.106429	0.0757238	0.0681052	0.0685764	0.353557	0.351586	0.552189	0.458206	0.433756	0.436675	0.277594	0.272582	0.467408	0.376421	0.350057	0.351758	0.38336	0.383001	0.582293	0.488479	0.465373	0.468798	0.48562	0.68171	0.594917	0.571157	0.574151	0.19532	0.360995	0.279714	0.257945	0.259556	0.0951498	0.0932492	0.193301	0.141435	0.128442	0.129367	1
65	0.0474677	0.0465992	0.104924	0.0754592	0.0658451	0.0671061	0.149402	0.149219	0.289304	0.219993	0.198904	0.202844	0.0495142	0.0490106	0.108465	0.0779203	0.0686085	0.0700513	0.351286	0.352539	0.555156	0.463255	0.433527	0.439963	0.27542	0.273325	0.470211	0.381358	0.349587	0.354701	0.381103	0.384033	0.585287	0.493489	0.465262	0.472176	0.484866	0.682856	0.598178	0.569242	0.575706	0.200859	0.370563	0.289998	0.263443	0.268002	0.0942319	0.0935727	0.195083	0.143987	0.128233	0.130834	1
66	0.0469515	0.0468198	0.105954	0.076897	0.0657414	0.0679917	0.14808	0.149907	0.291757	0.223389	0.198844	0.205209	0.0494678	0.049722	0.11055	0.0801072	0.0691816	0.0716501	0.349	0.353816	0.558183	0.468083	0.433557	0.4436	0.273237	0.274355	0.473053	0.386101	0.349351	0.357982	0.378828	0.385399	0.588347	0.498272	0.465415	0.4759	0.486881	0.686014	0.603366	0.569871	0.579893	0.205134	0.378044	0.29831	0.267331	0.274962	0.0933139	0.0940189	0.196904	0.146462	0.12814	0.132478	1
67	0.0464366	0.0471062	0.107001	0.0782922	0.0657002	0.0689811	0.146756	0.15078	0.294263	0.226659	0.198949	0.207825	0.0494169	0.0505119	0.112684	0.0822793	0.0698257	0.0733796	0.3467	0.355418	0.561265	0.472685	0.433844	0.447588	0.271047	0.275673	0.475934	0.390643	0.349349	0.361607	0.376537	0.387099	0.59147	0.502823	0.465832	0.479971	0.491261	0.690827	0.610078	0.572666	0.586305	0.208584	0.384074	0.305164	0.270147	0.280963	0.092396	0.0945893	0.198764	0.148854	0.128161	0.134305	1
68	0.0458795	0.0474594	0.108065	0.0796411	0.0657211	0.0700785	0.145313	0.151839	0.296821	0.229795	0.199219	0.2107	0.0493163	0.0513834	0.114868	0.0844319	0.0705422	0.0752472	0.344177	0.357347	0.564398	0.477058	0.434388	0.451928	0.26866	0.277282	0.478849	0.394978	0.349578	0.365579	0.374018	0.389134	0.59465	0.50714	0.46651	0.484389	0.495863	0.695551	0.616401	0.575596	0.592902	0.211647	0.389271	0.31108	0.272415	0.286532	0.0913988	0.0952857	0.200661	0.151157	0.128298	0.136321	1
69	0.0453239	0.0478807	0.109146	0.0809406	0.0658039	0.0712888	0.143867	0.153088	0.299429	0.232794	0.199653	0.213843	0.0492104	0.0523399	0.117101	0.0865606	0.0713328	0.0772611	0.341636	0.359605	0.56758	0.481199	0.435185	0.456622	0.266263	0.279184	0.481798	0.399103	0.350039	0.369906	0.371477	0.391507	0.597884	0.511221	0.467447	0.489155	0.499999	0.699639	0.621746	0.578007	0.599035	0.214412	0.393757	0.316154	0.274241	0.291773	0.0904015	0.0961104	0.202595	0.153367	0.128548	0.138534	1
70	0.0447695	0.0483716	0.110243	0.0821884	0.0659487	0.0726175	0.142418	0.15453	0.302085	0.235651	0.200251	0.217261	0.0490991	0.0533852	0.119385	0.0886619	0.0721993	0.07943	0.339077	0.362194	0.570807	0.485109	0.436235	0.461673	0.263856	0.281382	0.484778	0.403016	0.350731	0.374593	0.368915	0.394218	0.601167	0.515067	0.468643	0.494269	0.503823	0.703224	0.626267	0.580042	0.604855	0.216977	0.397666	0.320497	0.275743	0.296806	0.0894043	0.097066	0.204564	0.155479	0.128913	0.140951	1
71	0.0442165	0.0489339	0.111357	0.083383	0.0661556	0.0740706	0.140967	0.156169	0.304788	0.238364	0.201014	0.220965	0.0489824	0.0545234	0.121718	0.0907328	0.0731438	0.0817637	0.3365	0.365115	0.574074	0.488791	0.437537	0.467083	0.26144	0.283879	0.487786	0.406719	0.351653	0.379646	0.366332	0.397269	0.604496	0.518682	0.470095	0.499731	0.507831	0.7067	0.630407	0.582172	0.610826	0.21969	0.401465	0.324526	0.27732	0.302052	0.088407	0.0981555	0.206568	0.157493	0.129392	0.143581	1
72	0.0436648	0.0495697	0.112486	0.0845235	0.0664251	0.0756548	0.139512	0.158009	0.307536	0.240933	0.201941	0.224964	0.04886	0.0557591	0.124102	0.0927711	0.0741685	0.0842727	0.333904	0.368372	0.577379	0.492247	0.43909	0.472852	0.259014	0.286679	0.490821	0.410213	0.352805	0.385072	0.363727	0.400662	0.607866	0.522068	0.471801	0.505541	0.512527	0.710461	0.634603	0.584872	0.617409	0.222916	0.405639	0.328672	0.279387	0.307952	0.0874098	0.0993824	0.208606	0.159407	0.129987	0.146433	1
73	0.0431362	0.0502812	0.113632	0.0856098	0.0667578	0.0773775	0.138107	0.160055	0.310327	0.24336	0.203034	0.229268	0.0487544	0.057097	0.126536	0.0947754	0.0752761	0.0869685	0.331379	0.371966	0.580718	0.495485	0.440892	0.478981	0.25667	0.289787	0.493881	0.413505	0.354188	0.390877	0.361185	0.404397	0.611273	0.525233	0.473761	0.511696	0.518423	0.714898	0.639289	0.588627	0.625057	0.227041	0.410686	0.333385	0.282374	0.314976	0.0864496	0.100751	0.210677	0.161221	0.130697	0.149519	1
74	0.0426088	0.051071	0.114793	0.086643	0.0671543	0.0792467	0.1367	0.162313	0.31316	0.245647	0.204293	0.233889	0.0486434	0.0585427	0.129022	0.0967451	0.0764692	0.0898634	0.328836	0.375899	0.584088	0.498511	0.442944	0.485473	0.254317	0.293205	0.496965	0.416601	0.355802	0.397069	0.358623	0.408477	0.614713	0.528185	0.475972	0.518197	0.525526	0.720003	0.644468	0.593447	0.633753	0.232109	0.416634	0.338693	0.286314	0.323175	0.0854893	0.102264	0.21278	0.162937	0.131525	0.152848	1
75	0.0420825	0.051942	0.115971	0.0876244	0.0676157	0.0812713	0.135289	0.164787	0.316032	0.247798	0.205721	0.238839	0.0485269	0.0601016	0.131559	0.0986806	0.0777509	0.0929708	0.326275	0.380175	0.587485	0.501335	0.445243	0.492325	0.251954	0.29694	0.500071	0.419509	0.357647	0.403654	0.35604	0.412903	0.618182	0.530931	0.478433	0.52504	0.533504	0.725511	0.649865	0.599015	0.643168	0.237916	0.423176	0.344329	0.290959	0.332296	0.0845291	0.103928	0.214915	0.164558	0.132472	0.156433	1
76	0.0415574	0.0528972	0.117165	0.0885566	0.0681429	0.083461	0.133876	0.167483	0.318943	0.249821	0.20732	0.244131	0.0484047	0.0617801	0.134147	0.100583	0.0791244	0.0963052	0.323697	0.384795	0.590907	0.503968	0.44779	0.499539	0.249582	0.300995	0.503197	0.422241	0.359725	0.410637	0.353435	0.417676	0.621676	0.533483	0.481143	0.532222	0.542884	0.731812	0.655916	0.605832	0.653741	0.244908	0.430856	0.350781	0.296791	0.342865	0.0835688	0.105747	0.217081	0.166088	0.133539	0.160287	1
77	0.0410335	0.0539402	0.118375	0.0894426	0.0687374	0.0858261	0.132461	0.17041	0.321891	0.251721	0.20909	0.249776	0.0482768	0.0635847	0.136788	0.102454	0.0805933	0.0998819	0.3211	0.389761	0.594349	0.506421	0.450584	0.50711	0.247201	0.305375	0.506343	0.424809	0.362036	0.418024	0.350809	0.422795	0.625192	0.535853	0.484101	0.539738	0.553508	0.738771	0.662493	0.613751	0.665288	0.25304	0.439554	0.357952	0.303735	0.354804	0.0826085	0.107727	0.219277	0.167533	0.134728	0.164424	1
78	0.0405108	0.0550747	0.119602	0.0902864	0.0694007	0.0883782	0.131043	0.173572	0.324874	0.253507	0.211035	0.255787	0.0481431	0.0655227	0.139481	0.104297	0.0821614	0.103718	0.318485	0.395075	0.59781	0.508708	0.453624	0.515037	0.24481	0.310085	0.509508	0.427227	0.364583	0.42582	0.348162	0.428262	0.628726	0.538052	0.487305	0.547583	0.564857	0.74599	0.669182	0.622284	0.677314	0.261974	0.448786	0.365416	0.311393	0.367687	0.0816481	0.109874	0.221504	0.168898	0.136042	0.168856	1
79	0.0399892	0.0563046	0.120847	0.0910923	0.0701343	0.0911294	0.129622	0.176979	0.327892	0.25519	0.213158	0.262178	0.0480034	0.0676015	0.142228	0.106116	0.0838327	0.10783	0.315851	0.400737	0.601287	0.510842	0.45691	0.523315	0.24241	0.315129	0.512691	0.429509	0.367365	0.434028	0.345492	0.434076	0.632274	0.540095	0.490753	0.555749	0.575667	0.75254	0.674998	0.630241	0.688721	0.270709	0.457283	0.372052	0.318657	0.380323	0.0806878	0.112193	0.22376	0.17019	0.137483	0.173601	1
Table S6. TN predicted proportions by age at cancer diagnosis and ethnicity, in PV carriers and in the general population.
